# The effect of short-term and high-intensity exercise training in plasma lipidome profiles of people living with and without HIV

**DOI:** 10.1101/2025.06.02.25328634

**Authors:** Marcos Yukio Yoshinaga, Flávio Gomez Faria, Adriano de Britto Chaves-Filho, Sayuri Miyamoto, Tania Cristina Pithon Curi, Giselle Cristina Bueno, Bruno Ferrari Silva, Sidney Barnabe Peres, Solange Marta Franzói de Moraes

## Abstract

Both HIV infection and antiretroviral therapy contribute to dyslipidemia and abnormal body fat distribution in people living with HIV (PLWH). Exercise training is an effective intervention to protect against these metabolic changes. However, little is known about the mechanisms underlying the impact of exercise training on lipid metabolism in PLWH. To better understand lipid alterations, this study aimed to comparatively evaluate the effect of high-intensity-functional circuit training for 8 weeks on the plasma lipidome of PLWH (n=13) and HIV-negative subjects (control group; n=14). Anthropometric and biochemical parameters revealed lower levels of leptin, HDL-C, body fat %, and BMI combined with elevated Aspartate Transaminase (AST) and Homeostasis Model Assessment of β-cell function (HOMA_beta) in PLWH when compared to control subjects that persisted from baseline to post-exercise training. Nonetheless, contrasting levels of adiponectin, fasting insulin, HOMA_IR and Adipo_IR, together with phosphatidylcholine-containing lipids observed at baseline were equalized after training in PLWH. In control subjects, significant reductions in concentrations of triglycerides alongside phosphatidylinositol and glycosylated ceramides were observed post exercise training. By contrast, PWLH displayed a decrease in concentrations of free fatty acids, cholesteryl esters, and glycosylated ceramides together with increased levels of diglycerides, acylcarnitines, and free cholesterol after exercise training. In addition to specific lipidome alterations in each group, this study showed concomitant modulation of several glycerophospholipids and sphingolipids suggesting health-promoting effects of short-term high-intensity exercise training. Collectively, these modulated lipid species represent interesting targets for future lipidomic-based studies evaluating not only the effects of exercise training, but also the molecular mechanisms resulting in a healthier plasma lipidome profile.

## Supplemental_file2_Lipid_Data for "The effect of short-term and high-intensity exercise training in plasma lipidome profiles of people living with and without HIV"

### Sheet: Molar_Unpaired
Sample	Group	1H-Cer (d18:0/24:0-OH)	1H-cer (d18:1/16:0)	1H-Cer (d18:1/20:0)	1H-cer (d18:1/22:0)	1H-cer (d18:1/23:0)	1H-cer (d18:1/24:0)	1H-cer (d18:1/24:0-OH)	1H-cer (d18:1/24:1)	1H-cer (d18:1/24:1-OH)	2H-Cer (d18:1/16:0)	2H-cer (d18:1/24:1)	Cer (d16:1/23:0)	Cer (d18:0/22:0)	Cer (d18:0/24:0)	Cer (d18:0/24:1)	Cer (d18:1/16:0)	Cer (d18:1/18:0)	Cer (d18:1/20:0)	Cer (d18:1/21:0-OH)	Cer (d18:1/22:0)	Cer (d18:1/23:0)	Cer (d18:1/23:0-OH)	Cer (d18:1/24:0)	Cer (d18:1/24:0-OH)	Cer (d18:1/24:1)	Cer (d18:1/26:0)	Cer (d18:2/22:0)	Cer (d18:2/23:0)	Cer (d18:2/24:1)	Cer (d19:1/24:0)	Cer (d19:1/24:1)	Cer (t18:0/22:0)	Cer (t18:0/23:0)	Cer (t18:0/24:0)	Cer (t18:1/24:0)	FFA (14:0)	FFA (14:1)	FFA (15:0)	FFA (16:0)	FFA (16:1)	FFA (17:0)	FFA (18:0)	FFA (18:1)	FFA (18:2)	FFA (18:3 n-3)	FFA (18:3 n-6)	FFA (19:0)	FFA (20:1)	FFA (20:2)	FFA (20:3)	FFA (22:4)	FFA (ARA)	FFA (DHA)	FFA (DPA n-3)	FFA (DPA n-6)	FFA (EPA)	FFA (22:0)	FFA (22:1)	FFA (24:0)	FFA (24:1)	LPC (16:0)	LPC (16:1)	LPC (18:0)	LPC (18:1)	LPC (18:2)	LPC (20:3)	LPC (ARA)	LPE (16:0)	LPE (18:0)	LPE (18:1)	LPE (18:2)	oPC (o16/16:0)	oPC (o16/18:1)	oPC (o16/18:2)	oPC (o16/22:4)	oPC (o16/ARA)	oPC (o16/DHA)	oPC (o18/18:2)	oPC (o18/22:4)	oPC (o18/ARA)	oPC (o18/DPA)	oPC (o20/ARA)	pPC (p16/16:0)	pPC (p16/18:1)	pPC (p16/18:2)	pPC (p16/22:4)	pPC (p16/ARA)	pPC (p16/DHA)	pPC (p17/ARA)	pPC (p18/16:0)	pPC (p18/18:1)	pPC (p18/18:2)	pPC (p18/22:4)	pPC (p18/ARA)_1	pPC (p18/ARA)_2	pPC (p18:1/18:1)	pPC (p18:1/ARA)	pPC (p20/ARA)	pPC (p20:1/ARA)	pPC (p22/ARA)	pPC (p24/ARA)	pPC (p24:1/ARA)	PC (14:0/16:0)	PC (14:0/18:2)	PC (14:0/ARA)	PC (15:0/18:1)	PC (15:0/18:2)	PC (15:0/20:3)	PC (15:0/ARA)	PC (16:0/16:0)	PC (16:0/16:1)	PC (16:0/17:1)	PC (16:0/18:1)	PC (16:0/18:2)	PC (16:0/18:3)	PC (16:0/19:1)	PC (16:0/20:3)	PC (16:0/22:4)	PC (16:0/ARA)	PC (16:0/DHA)	PC (16:0/DPA)	PC (16:0/EPA)	PC (16:1/18:2)	PC (16:1/ARA)	PC (17:0/18:1)	PC (17:0/18:2)	PC (17:0/20:3)	PC (17:0/ARA)	PC (17:1/18:1)	PC (18:0/18:1)	PC (18:0/18:2)	PC (18:0/20:1)	PC (18:0/20:2)	PC (18:0/20:3)	PC (18:0/22:4)	PC (18:0/ARA)	PC (18:0/DHA)	PC (18:0/DPA)_1	PC (18:0/DPA)_2	PC (18:0/EPA)	PC (18:1/18:1)	PC (18:1/18:2)	PC (18:1/20:3)	PC (18:1/ARA)	PC (18:1/DHA)	PC (18:1/DPA)_A	PC (18:2/18:2)	PC (18:2/18:3)	PC (18:2/19:0)	PC (18:2/19:1)	PC (18:2/ARA)	PC (18:2/DHA)	PC (20:1/ARA)	PC (20:2/ARA)_A	PC (20:3/ARA)	PC (ARA/ARA)	oPE (o16/ARA)	oPE (o16/DHA)	oPE (o16/DPA)	oPE (o18/ARA)	pPE (p15/ARA)	pPE (p16/18:1)	pPE (p16/18:2)	pPE (p16/22:4)	pPE (p16/ARA)	pPE (p16/DHA)	pPE (p17/ARA)	pPE (p18/18:1)	pPE (p18/18:2)	pPE (p18/22:4)	pPE (p18/ARA)	pPE (p18/DHA)	pPE (p18/DPA)	pPE (p18:1/16:0)	pPE (p18:1/18:2)	pPE (p18:1/ARA)	pPE (p18:1/DHA)	pPE (p20/18:2)	pPE (p20/ARA)	pPE (p20:1/ARA)	PE (16:0/18:1)	PE (16:0/18:2)	PE (16:0/ARA)	PE (16:0/DHA)	PE (16:0/DPA)_1	PE (16:0/DPA)_2	PE (18:0/18:1)	PE (18:0/18:2)	PE (18:0/20:3)	PE (18:0/ARA)	PE (18:0/DHA)	PE (18:0/DPA)	PE (18:0/EPA)	PE (18:1/18:2)	PE (18:1/ARA)	PE (18:1/DHA)	PI (16:0/18:1)	PI (16:0/18:2)	PI (16:0/ARA)	PI (16:0/DPA)	PI (18:0/18:1)	PI (18:0/18:2)	PI (18:0/20:3)	PI (18:0/ARA)	PI (18:0/DHA)	PI (18:0/DPA)	PI (18:1/18:1)	PI (18:1/18:2)	PI (18:1/ARA)	SM (d16:1/22:0)_A	SM (d16:1/24:0)	SM (d17:1/16:0)	SM (d17:1/24:1)	SM (d18:0/16:0)	SM (d18:0/18:0)	SM (d18:1/14:0)	SM (d18:1/16:0)	SM (d18:1/18:0)	SM (d18:1/20:0)_A	SM (d18:1/21:0)	SM (d18:1/22:0)	SM (d18:1/22:1)	SM (d18:1/22:2)	SM (d18:1/23:0)	SM (d18:1/23:1)	SM (d18:1/24:0)	SM (d18:1/24:1)	SM (d18:1/24:2)	SM (d18:1/25:0)	SM (d18:1/25:1)	SM (d18:2/14:0)	SM (d18:2/16:0)	SM (d18:2/18:0)	SM (d18:2/20:0)	SM (d18:2/21:0)	SM (d18:2/22:0)	SM (d18:2/22:1)	SM (d18:2/23:0)	SM (d18:2/24:1)	SM (d18:2/24:2)	SM (d19:1/18:0)	SM (d19:1/24:0)	SM (d19:1/24:1)	AC (10:0)	AC (12:0)	AC (14:0)	AC (14:1)	AC (16:0)	AC (16:1)	AC (18:0)	AC (18:1)	AC (18:2)	AC (2:0)	AC (4:0)	AC (6:0)	AC (8:0)	AC (ARA)	Campesterol Ester (18:2)	Sitosterol Ester (18:2)	FC	CE (15:0)	CE (16:0)	CE (16:1)	CE (17:0)	CE (17:1)	CE (18:0)	CE (18:1)	CE (18:2)	CE (18:3)	CE (20:1)	CE (20:2)	CE (20:3)	CE (22:1)	CE (22:4)	CE (24:1)	CE (ARA)	CE (DHA)	CE (DPA)	CE (EPA)	DG (16:0/18:1)	DG (16:0/18:2)	DG (16:1/18:1)	DG (18:1/18:2)	DG (18:1x2)	Q-10	TG (10:0/16:0/18:1)_A	TG (10:0/16:0/18:2)	TG (10:0/18:1/18:2)	TG (12:0/14:0/18:1)	TG (12:0/16:0/16:1)_A	TG (12:0/16:0/18:1)	TG (12:0/16:0x2)	TG (12:0/16:1/18:1)	TG (12:0/16:1/18:2)	TG (12:0/18:2x2)	TG (14:0/14:1/16:1)	TG (14:0/16:0/16:1)	TG (14:0/16:0/18:1)	TG (14:0/16:0x2)	TG (14:0/16:1/18:1)	TG (14:0/16:1/18:2)	TG (14:0/16:1x2)	TG (14:0/17:1/16:1)	TG (14:0/18:1/18:2)_B	TG (14:0/18:2/18:3)	TG (14:0/18:2/ARA)_D	TG (14:0/18:2/DHA)	TG (14:0/18:2/EPA)	TG (14:0/18:2x2)	TG (14:0x2/16:0)	TG (14:1/16:1/18:1)	TG (14:1/16:1/20:3)	TG (15:0/16:0/18:0)	TG (15:0/16:0/18:1)	TG (15:0/16:0/18:2)	TG (15:0/16:0/18:3)	TG (15:0/16:0x2)	TG (15:0/16:1/18:2)	TG (15:0/16:1x2)	TG (15:0/18:0/18:1)	TG (15:0/18:1/18:2)	TG (15:0/18:2x2)	TG (16:0/16:1/17:0)	TG (16:0/16:1/17:1)	TG (16:0/16:1/18:1)	TG (16:0/16:1/18:2)_B	TG (16:0/16:1x2)	TG (16:0/17:0/18:1)	TG (16:0/17:1/18:1)	TG (16:0/17:1/18:2)	TG (16:0/18:0/18:1)	TG (16:0/18:0/18:2)	TG (16:0/18:0/20:0)	TG (16:0/18:0x2)	TG (16:0/18:1/18:2)	TG (16:0/18:1/18:2-OH)	TG (16:0/18:1/18:3-OH)	TG (16:0/18:1/22:0)	TG (16:0/18:1/22:1)	TG (16:0/18:1/22:4)	TG (16:0/18:1/24:0)	TG (16:0/18:1/24:1)	TG (16:0/18:1/24:4)	TG (16:0/18:1/ARA)	TG (16:0/18:1/EPA)	TG (16:0/18:1x2)	TG (16:0/18:2/18:3)	TG (16:0/18:2/18:3-OH)	TG (16:0/18:2/18:4)_D	TG (16:0/18:2/24:1)	TG (16:0/18:2/ARA)	TG (16:0/18:2/DHA)	TG (16:0/18:2/DPA)	TG (16:0/18:2/EPA)	TG (16:0/18:2x2)_E	TG (16:0/ARA/DHA)	TG (16:0/ARA/DPA)	TG (16:0/DPA/DHA)	TG (16:0x2/17:0)	TG (16:0x2/18:0)	TG (16:0x2/18:1)	TG (16:0x2/18:2)	TG (16:0x2/18:3)	TG (16:0x2/EPA)	TG (16:0x3)	TG (16:1/18:1/18:2)_E	TG (16:1/18:2/18:3)_C	TG (16:1/18:2/18:4)	TG (16:1/18:2x2)	TG (16:1x2/18:2)	TG (16:2/18:2x2)_C	TG (17:0/18:0/18:1)	TG (17:0/18:1/18:2)	TG (17:0/18:2/18:3)	TG (17:0/18:2/20:3)	TG (17:1/18:1/18:2)	TG (17:1/18:2x2)	TG (18:0/18:1/20:0)	TG (18:0/18:1/20:1)	TG (18:0/18:1/20:3)	TG (18:0/18:1/22:4)	TG (18:0/18:1/ARA)	TG (18:0/18:1x2)	TG (18:0/ARAx2)	TG (18:0x2/18:1)	TG (18:1/18:2/18:3-OH)	TG (18:1/18:2/20:1)	TG (18:1/18:2/22:0)	TG (18:1/18:2/22:4)	TG (18:1/18:2/ARA)	TG (18:1/18:2/DHA)	TG (18:1/18:2/DPA)	TG (18:1/18:2x2)	TG (18:1/ARA/DHA)	TG (18:1x2/17:0)	TG (18:1x2/18:2)	TG (18:1x2/18:3-OH)	TG (18:1x2/19:1)	TG (18:1x2/20:0)	TG (18:1x2/20:1)	TG (18:1x2/20:2)	TG (18:1x2/20:3)	TG (18:1x2/22:0)	TG (18:1x2/22:4)	TG (18:1x3)	TG (18:2/18:3/ARA)	TG (18:2/18:3/DHA)	TG (18:2/18:3x2)	TG (18:2/ARA/EPA)	TG (18:2/ARAx2)	TG (18:2x2/18:3)	TG (18:2x2/20:3)	TG (18:2x2/ARA)	TG (18:2x2/EPA)	TG (18:2x3)	TG (19:1/18:1/18:2)	TG (4:0/16:0/18:1)	TG (56:6)	TG (8:0/16:0/18:1)
H2	Control_pre	8.15528e-05	8.18385e-05	5.84244e-05	0.000584539	0.000207983	0.00083859	0.000336156	0.000355746	0.000192137	0.000258823	7.90898e-05	0.000194834	0.000226362	0.000313362	0.000307231	0.000525796	0.000270576	0.000422913	0.00161539	0.00299386	0.0029873	0.000169718	0.00936798	0.00027424	0.00334211	0.000149194	0.000474487	0.000374811	0.000428783	0.000764943	7.21964e-05	0.000108336	9.15759e-05	0.000196894	8.74199e-05	0.00806722	0.000368302	0.00089058	0.126196	0.00547767	0.00287454	0.114146	0.0890542	0.0469924	0.0017984	0.000586036	0.000184405	0.000573702	0.000652789	0.000584164	0.000628891	0.00190813	0.00202253	0.000309359	0.000541921	0.000183916	0.000467876	0.000539341	0.000727188	0.000368588	0.189712	0.00250609	0.0880959	0.0196204	0.0289737	0.00206336	0.00543832	0.000975164	0.00159519	0.000781119	0.00155706	0.00288508	0.00322681	0.00372209	0.000945852	0.0106819	0.00108821	0.00340439	0.000289814	0.00584654	0.000604913	0.00130537	0.00285331	0.00171919	0.00411972	0.000447525	0.00560917	0.000476765	0.000506196	0.00232813	0.000678261	0.00136034	0.000217638	0.00721611	0.00188336	0.00215577	0.00132669	0.0005625	0.000765349	0.00160666	0.00212389	0.0012756	0.00409617	0.0056125	0.00171769	0.00277804	0.00289907	0.000976356	0.00164511	0.0104958	0.0149957	0.000680915	0.236481	0.385913	0.0148067	0.000970371	0.16751	0.0130964	0.14567	0.0654405	0.0140553	0.0200419	0.00366437	0.00161061	0.00455848	0.00848907	0.00126661	0.000768346	0.00263951	0.1126	0.384653	0.0029114	0.0146343	0.117803	0.0078771	0.103447	0.0319174	0.00678709	0.0064744	0.0193322	0.0136225	0.167039	0.00709054	0.00891963	0.00168647	0.000771209	0.0332118	0.000682225	0.00279473	0.00145475	0.00820937	0.00116808	0.00411968	0.000771209	0.000663805	0.000956619	0.00158071	0.00075243	0.00190457	0.00198892	9.47501e-05	0.00116335	0.0041192	0.00146291	0.0256427	0.00825582	0.000460774	0.00249648	0.00738202	0.00151707	0.0166624	0.00554784	0.00403332	0.000627325	0.00288465	0.0205628	0.00413829	0.00130853	0.00218456	0.00205313	0.00234077	0.00567731	0.00663892	0.00639736	0.000844415	0.00229354	0.00298161	0.0160268	0.00248761	0.0172834	0.00496987	0.00113845	0.00134545	0.00216387	0.00168203	0.00069272	0.00864733	0.0116513	0.0192176	0.00301435	0.00254636	0.0127141	0.0108493	0.0996367	0.00258482	0.001479	0.00763864	0.00193951	0.00260409	0.0277055	0.00155252	0.015217	0.00754636	0.00531159	0.00246013	0.0328687	0.267613	0.026414	0.0301493	0.0271942	0.232602	0.00799513	0.00147137	0.114822	0.00470562	0.204205	0.271796	0.0355302	0.00396363	0.00270642	0.00241989	0.0651708	0.0124511	0.00838227	0.00271788	0.081121	0.00127873	0.0386638	0.035509	0.0048446	0.00395557	0.00209928	0.00404178	0.000305703	0.000105695	7.24336e-05	2.69836e-05	0.000283485	6.37689e-05	0.000103422	0.00028817	0.000248697	5.94689e-05	1.05687e-05	6.65281e-06	7.4404e-05	2.35674e-05	0.0110174	0.0142982	0.39082	0.00532682	0.156503	0.040805	0.00532075	0.0252335	0.0704084	0.886025	3.1333	0.316705	0.00181758	0.0142982	0.0928934	0.0025004	0.00297464	0.000321888	1.30506	0.0492048	0.00531378	0.184097	0.0356782	0.0137324	0.00291428	0.0232466	0.0332491	0.00178642	0.00149751	0.00258796	0.0031704	0.00455061	0.00149751	0.0184464	0.000731944	0.00909476	0.00111626	0.012912	0.000791619	0.0170385	0.122162	0.0145197	0.0713528	0.0256497	0.00766523	0.00103997	0.104731	0.00613972	0.00648835	0.00203065	0.00168248	0.0524342	0.00511286	0.00861881	0.00492315	0.00167296	0.0280868	0.00413448	0.00167341	0.00414222	0.0031346	0.00196408	0.00630184	0.0271018	0.00713209	0.00356207	0.0131729	0.249669	0.104731	0.0492625	0.0174103	0.054673	0.000740978	0.0933587	0.297725	0.000672022	0.00421534	0.861095	0.00163327	0.000936804	0.000842003	0.00115315	0.0156299	0.00096471	0.000593447	0.000572783	0.0980156	0.00687697	0.623236	0.0204044	0.000690903	0.00648835	0.000516679	0.0746258	0.0188809	0.0217571	0.0143374	0.234734	0.00102894	0.00100534	0.00120194	0.00221141	0.00919828	0.451705	0.22397	0.0284039	0.0375557	0.0322404	0.234734	0.00261765	0.000629938	0.0648752	0.0114694	0.00261765	0.00352001	0.0257616	0.00172086	0.00113001	0.0103188	0.00296965	0.000776741	0.00415796	0.0051189	0.00125077	0.0229791	0.0624601	0.00570613	0.0247737	0.000435436	0.00310718	0.000493244	0.00789254	0.0366673	0.00789373	0.00431478	0.0874287	0.000470742	0.0197863	0.157437	0.000711897	0.00162736	0.00155307	0.00543232	0.005742	0.0113988	0.000454495	0.0067474	0.143529	0.00340773	0.000253362	0.0015691	0.000794732	0.00390419	0.0109054	0.00187764	0.00882679	0.00187302	0.031574	0.00191794	0.00129804	0.0714976	0.0019559
H9	Control_pre	0.000152793	8.67071e-05	4.88161e-05	0.000826859	0.000542294	0.00166043	0.000620114	0.000650979	0.000255853	0.000453788	0.000126915	0.000179212	0.000258683	0.000432544	0.000384333	0.000686301	0.00026767	0.000352756	0.00160487	0.00332693	0.00426849	0.000182589	0.0127086	0.000305552	0.00499635	0.00030147	0.000502808	0.0005054	0.000720411	0.00143139	0.000138971	0.000136059	0.000135653	0.000311597	0.000131218	0.0587354	0.00273472	0.0083427	0.805263	0.0461854	0.0184186	0.791923	0.429688	0.238213	0.0108059	0.00469449	0.00152583	0.00339146	0.00454169	0.00450654	0.0093635	0.0256597	0.0157232	0.00312118	0.00644522	0.00222177	0.00601308	0.00563407	0.0100816	0.00416945	0.325831	0.0057397	0.144231	0.0530033	0.0758721	0.00443216	0.0252295	0.00194458	0.00320843	0.00183506	0.0020961	0.00323144	0.00276154	0.00345866	0.0023208	0.0225126	0.00169373	0.00235791	0.000452529	0.00942284	0.000896623	0.00154732	0.00445093	0.0029428	0.00564256	0.000715212	0.0173926	0.000780836	0.00109649	0.00239715	0.000878542	0.00176879	0.00031501	0.0114174	0.00479293	0.00303935	0.00306495	0.000524483	0.000915371	0.00175591	0.00308047	0.00189045	0.00356829	0.00315483	0.00220189	0.0016957	0.00160498	0.000901115	0.0015866	0.0116044	0.00962158	0.000549464	0.165368	0.297952	0.014766	0.00077215	0.133389	0.0121723	0.20646	0.0378623	0.0236287	0.0201122	0.00541421	0.000969633	0.00339596	0.00507349	0.00143022	0.00141143	0.0018685	0.063159	0.272396	0.0029138	0.00736785	0.0895635	0.00943425	0.15533	0.0126504	0.00791551	0.00605813	0.0230967	0.0112521	0.131495	0.00819517	0.00573908	0.00189938	0.00120088	0.0332414	0.000969633	0.00185027	0.00109848	0.014262	0.00150859	0.00233401	0.00120088	0.00105256	0.00165623	0.00244996	0.00120248	0.00617924	0.00966732	0.00447816	0.00160414	0.00525358	0.00307611	0.113312	0.0106145	0.00330854	0.00369631	0.00958054	0.00228785	0.0742373	0.00864956	0.00679231	0.000527425	0.00665141	0.0653437	0.00614909	0.0010258	0.00470613	0.00246151	0.00254658	0.00311749	0.00640613	0.00459985	0.00115187	0.00242294	0.00224111	0.00777488	0.00170145	0.0179302	0.00247563	0.0011614	0.00105688	0.0015544	0.00261187	0.000457818	0.00854413	0.00782698	0.0155394	0.00238654	0.0033529	0.0138249	0.0100345	0.128542	0.0017689	0.00179134	0.00510467	0.00246536	0.00313771	0.0226598	0.00238282	0.0196315	0.0103311	0.00767243	0.00245083	0.0315004	0.365229	0.0247979	0.0247882	0.0249166	0.25744	0.0108351	0.00158367	0.181573	0.0115646	0.275255	0.418561	0.0684	0.00780558	0.00590476	0.00212441	0.0905262	0.0102646	0.00720749	0.00310285	0.0870955	0.00110235	0.0615351	0.0706209	0.00766919	0.00351821	0.00226659	0.00758196	0.000130995	6.52793e-05	6.05012e-05	1.86625e-05	0.000323001	8.08159e-05	0.000145691	0.000357474	0.000512	0.000591229	1.18302e-05	5.49761e-06	4.28484e-05	8.20314e-05	0.0162086	0.019825	0.369387	0.00283003	0.112392	0.0462764	0.00585267	0.0228715	0.0685359	0.967829	2.80719	0.329772	0.00337947	0.019825	0.106856	0.00294004	0.00592107	0.000412397	1.75255	0.0425501	0.00726976	0.278337	0.0287093	0.0113126	0.00256554	0.0142674	0.0223429	0.00178004	0.0034766	0.00643388	0.00597719	0.00757072	0.0034766	0.0263158	0.00132258	0.0132822	0.0021994	0.0295453	0.00195752	0.0286635	0.215734	0.0184408	0.113839	0.0379737	0.0138948	0.00202341	0.158585	0.0152839	0.0192688	0.00492357	0.00480168	0.105619	0.00665019	0.0230955	0.016688	0.00161289	0.0332848	0.00427843	0.00355713	0.00444486	0.00373415	0.00307689	0.00608903	0.0274745	0.0109039	0.00357367	0.0178649	0.435295	0.158585	0.0974521	0.0149091	0.0628201	0.000630926	0.0997504	0.503739	0.000730817	0.00244008	1.06987	0.00311215	0.000981604	0.00113813	0.00132425	0.0294662	0.00132158	0.000862047	0.000814435	0.233743	0.00833609	0.855291	0.024529	0.000772428	0.0192688	0.000502574	0.163589	0.0183881	0.0233266	0.0312944	0.368618	0.00210807	0.0022881	0.00142647	0.00146976	0.00701589	0.756352	0.412031	0.101761	0.133265	0.0290915	0.368618	0.00446624	0.00181426	0.112162	0.0408866	0.00446624	0.00337521	0.0243704	0.00403738	0.00258356	0.0135089	0.00366666	0.000733627	0.00321293	0.0071403	0.00132123	0.0430485	0.0548648	0.0125816	0.0184511	0.000672981	0.00600873	0.000779251	0.00964244	0.0725785	0.0234662	0.00777799	0.167026	0.00112491	0.0162639	0.270779	0.00103059	0.00156855	0.00115334	0.00435859	0.0100243	0.0219894	0.000649799	0.00785038	0.184594	0.0138078	0.000345763	0.00642717	0.00315288	0.0142563	0.0250189	0.00574638	0.0331626	0.00387574	0.0567134	0.00277944	0.00126808	0.124202	0.00542161
H15	Control_pre	0.000140606	7.94222e-05	8.83755e-05	0.000908869	0.000522505	0.00152863	0.000425993	0.000493704	0.000237932	0.000321914	7.80815e-05	0.000346398	0.000440699	0.000612771	0.000543755	0.000578202	0.000383986	0.000654982	0.00187679	0.004957	0.00599199	0.000213346	0.0162626	0.000292217	0.00623153	0.000266344	0.000901121	0.00093081	0.00107151	0.00141062	0.000140979	0.000143304	0.000126892	0.000269152	0.000102765	0.169456	0.0196806	0.0167949	2.45188	0.442709	0.0397049	1.42461	2.69823	1.4185	0.0714391	0.0174755	0.00302251	0.0156582	0.019195	0.0171816	0.0175956	0.0339948	0.0332959	0.00627913	0.0126532	0.00246537	0.00893721	0.00462421	0.012571	0.00639038	0.307586	0.00684287	0.0676122	0.024142	0.0394178	0.00393411	0.00710489	0.00371245	0.0056065	0.00202785	0.00421498	0.00365065	0.00306618	0.00389368	0.00152838	0.014927	0.00156572	0.00297791	0.000590216	0.00667855	0.000700155	0.00107452	0.00387859	0.00225713	0.0059603	0.000777809	0.0077456	0.000479877	0.00135448	0.00240698	0.00085198	0.00218173	0.000355413	0.00829286	0.00303038	0.00247601	0.00146749	0.000765195	0.000712917	0.00186511	0.00254887	0.0012877	0.00467398	0.0153549	0.003313	0.00274798	0.00487636	0.00135559	0.00170084	0.0114255	0.0267764	0.00089334	0.269933	0.439467	0.0238901	0.00161907	0.225045	0.0188916	0.15619	0.0580332	0.013735	0.0134978	0.0143825	0.00451234	0.00366492	0.00700395	0.00164174	0.000705255	0.0026375	0.0725997	0.325698	0.0025516	0.0110274	0.122122	0.00773918	0.068722	0.0138342	0.00451907	0.00396907	0.0110323	0.0189069	0.224629	0.00867901	0.00937751	0.00186762	0.000716049	0.0346066	0.00127213	0.00238984	0.000985176	0.00815185	0.00165931	0.00285108	0.000716049	0.000931011	0.00075477	0.00196741	0.000658782	0.00251267	0.00368994	7.52642e-05	0.00118293	0.00478509	0.00238839	0.0304286	0.00791909	0.000834058	0.00311645	0.00988627	0.00113791	0.0257317	0.00546494	0.00310519	0.000709042	0.00436593	0.0273649	0.00454384	0.00069279	0.00167669	0.0015658	0.00775325	0.0182688	0.0142268	0.017333	0.00304344	0.0046496	0.00671599	0.0419363	0.00639081	0.0318667	0.011249	0.00256312	0.00268905	0.00599182	0.00371815	0.00210379	0.042276	0.0386825	0.0240566	0.00341868	0.00733984	0.0483558	0.030852	0.129573	0.00513731	0.00289877	0.0242284	0.00302267	0.00454021	0.0552358	0.00356808	0.0165207	0.0126264	0.00574021	0.00485342	0.0547557	0.323458	0.0467423	0.0598827	0.0608286	0.464528	0.0199404	0.00371378	0.30343	0.0117816	0.395122	0.437944	0.0820679	0.00751836	0.00567798	0.00631829	0.110745	0.0179808	0.0150652	0.00647683	0.142973	0.00333384	0.0933416	0.0771292	0.0116462	0.00717997	0.00196369	0.00708065	0.000395738	0.00010842	8.0083e-05	2.89607e-05	0.000379571	0.000113529	0.000101193	0.000412942	0.000371398	0.000191416	1.86146e-05	1.49458e-05	0.000118538	2.14008e-05	0.0106081	0.0136286	1.08767	0.00430744	0.129437	0.0688999	0.00405003	0.0280648	0.044687	0.854778	2.75923	0.273436	0.00194959	0.0136286	0.102748	0.00249175	0.00282124	0.000230794	1.1213	0.0216645	0.0036601	0.0742342	0.0929175	0.0551444	0.0125414	0.0963097	0.0842919	0.00252975	0.00275379	0.00753925	0.00981313	0.0111487	0.00275379	0.0130896	0.000750235	0.0284266	0.00445463	0.0278104	0.00182675	0.0275725	0.106331	0.0122794	0.100421	0.086154	0.0198806	0.00199086	0.143973	0.0251906	0.0107055	0.00277272	0.00313923	0.147559	0.00428696	0.0134605	0.0096527	0.00156869	0.0261785	0.00501992	0.00193002	0.0039366	0.00649071	0.00275766	0.00517275	0.030357	0.0104159	0.00337371	0.0159774	0.268412	0.143973	0.0608458	0.0121305	0.0486445	0.00111704	0.0540584	0.204841	0.000598871	0.00272883	0.688024	0.00150203	0.00098389	0.000633008	0.000810737	0.0140245	0.000931253	0.000760398	0.000488875	0.0774657	0.00410838	0.457237	0.0640042	0.00094446	0.0107055	0.000644199	0.0658892	0.0183893	0.0130588	0.0141884	0.272801	0.000907094	0.00148527	0.000729872	0.00179955	0.00767739	0.349192	0.19943	0.0428555	0.0562798	0.0380857	0.272801	0.0140072	0.00224598	0.126415	0.012127	0.0140072	0.00158045	0.021584	0.000878727	0.00118546	0.0105375	0.00392383	0.000760963	0.00348451	0.00495064	0.00166507	0.0185376	0.0417028	0.00286878	0.011384	0.00050705	0.00215576	0.000706963	0.0071687	0.0334958	0.0058158	0.00426334	0.0911955	0.00046836	0.0137	0.126333	0.000592253	0.0013131	0.000896017	0.00396555	0.00428558	0.00691505	0.000570094	0.00747994	0.104786	0.00466422	0.000192783	0.00497211	0.000831826	0.0037349	0.0371711	0.00164765	0.0103018	0.00274388	0.068694	0.00168314	0.00550955	0.0535173	0.00417363
H28	Control_pre	0.000135293	6.90553e-05	5.38189e-05	0.000980047	0.000403453	0.00152292	0.000291117	0.00044191	0.000162184	0.000292808	9.72702e-05	0.000155119	0.000273591	0.000436406	0.000265924	0.000542648	0.000143851	0.000354673	0.00135955	0.00335373	0.00297399	0.000138896	0.0110739	0.00015081	0.00322477	0.00031105	0.000444506	0.000290297	0.000378393	0.00129416	0.000133075	0.000137726	0.000106127	0.000270743	7.99225e-05	0.0507578	0.00121538	0.0089484	0.776742	0.0183391	0.0219971	0.967332	0.518631	0.312257	0.0156368	0.00411904	0.00197532	0.00425186	0.00350405	0.00365675	0.0056331	0.0236142	0.0143196	0.0041537	0.00469265	0.00117716	0.00828464	0.00311461	0.0185829	0.00348761	0.241	0.00297339	0.0860702	0.0485523	0.122794	0.00305963	0.0213608	0.00164676	0.0030821	0.00253842	0.00420041	0.00208356	0.00249044	0.00301195	0.00111141	0.0132892	0.00102805	0.0020873	0.000220898	0.00615568	0.000716381	0.00122145	0.00280966	0.00256728	0.00745323	0.000543856	0.0122235	0.000480732	0.000599966	0.00189227	0.000678493	0.00180358	0.000270423	0.00865631	0.00340963	0.00174597	0.00221794	0.000406811	0.000875507	0.00156102	0.00184823	0.00136591	0.00152117	0.00256067	0.000969258	0.000948534	0.00188222	0.000500028	0.00121117	0.00798285	0.00360993	0.000492843	0.129356	0.305308	0.00710809	0.000815617	0.0663907	0.00571766	0.130932	0.0380365	0.0116397	0.00739649	0.00579351	0.00202573	0.00230725	0.00589059	0.000822179	0.000604854	0.00173158	0.034704	0.244229	0.00190168	0.00370912	0.0314425	0.00333184	0.0881387	0.0107224	0.00280516	0.00297295	0.010953	0.00505115	0.0650537	0.00384028	0.00435343	0.00138098	0.000477982	0.0346075	0.00136717	0.0015252	0.000595454	0.00819365	0.000771069	0.00168341	0.000477982	0.000278735	0.000963789	0.000469113	0.000256454	0.000837894	0.00286296	1.73922e-05	0.000452355	0.00149977	0.000647204	0.0153231	0.00242797	0.000288089	0.000946684	0.00346054	0.000780633	0.0141161	0.00227388	0.0017916	0.000115067	0.00127721	0.00931356	0.00121258	0.000539587	0.00148894	0.00120554	0.000513096	0.00134304	0.00184429	0.00180638	0.000513816	0.000542199	0.0010228	0.00450327	0.000428745	0.00667109	0.00106229	0.000514341	0.000283165	0.0012915	0.000829837	0.000263353	0.00457311	0.00548065	0.00698732	0.00172602	0.00266191	0.010583	0.00498893	0.0793412	0.00159322	0.00110416	0.00748808	0.000739865	0.00162511	0.0200411	0.00285444	0.0107768	0.00643473	0.00539456	0.00154706	0.0190941	0.244857	0.0193977	0.0222029	0.0189364	0.217481	0.0111849	0.00109061	0.105778	0.00875844	0.197124	0.230825	0.0327039	0.00479356	0.00416115	0.000905137	0.0449923	0.00503102	0.00467173	0.00220452	0.0534402	0.000461917	0.0217604	0.0313577	0.0037073	0.00359287	0.00227214	0.00388255	0.000313297	0.000102285	5.2519e-05	2.96773e-05	0.000278976	5.76971e-05	0.000156137	0.000423163	0.00043193	0.000100712	1.3859e-05	7.74948e-06	9.12904e-05	4.84758e-05	0.0109348	0.0154519	0.385931	0.00286993	0.102318	0.019804	0.00337949	0.00966083	0.0503325	0.748795	2.70177	0.213421	0.00205881	0.0154519	0.0362917	0.00221064	0.00313617	0.00031717	1.16253	0.0366478	0.00448462	0.07671	0.00665454	0.00517533	0.000627294	0.0298238	0.0204656	0.00128754	0.000147432	0.000389704	0.000935549	0.000362655	0.000147432	0.000849692	0.000108941	0.00118296	0.000463543	0.0104964	0.00017273	0.0017511	0.0124578	0.000751358	0.00938858	0.0101737	0.00160998	0.000177871	0.04969	0.00975326	0.00946714	0.00357906	0.00290851	0.0518886	0.00026781	0.00256414	0.00400027	0.000163922	0.00323821	0.000646315	0.000751986	0.000562001	0.00102295	0.0004642	0.000960322	0.0157905	0.00766728	0.00035378	0.00291045	0.04536	0.04969	0.00878748	0.00246217	0.0163187	0.000212025	0.0178537	0.237736	0.000367343	0.000378305	1.00821	0.00078022	0.00098253	0.000912945	0.00199616	0.0246136	0.00128859	0.00163165	0.000256811	0.0846725	0.00212495	0.48261	0.0582595	0.00122773	0.00946714	0.000752023	0.0897209	0.015608	0.0164258	0.0168574	0.350165	0.00121384	0.00380613	0.00132049	0.000158601	0.000709223	0.0855606	0.0764195	0.0126391	0.0429676	0.00287702	0.350165	0.0112685	0.00238434	0.13047	0.00456691	0.0112685	0.000598319	0.0275605	0.00112596	0.00152662	0.0156621	0.00516315	0.00095266	0.00498597	0.00662725	0.00174071	0.0393826	0.0606716	0.00822419	0.00654405	0.00205183	0.00428126	0.00218563	0.0143479	0.119273	0.0135776	0.0127897	0.450433	0.000880042	0.0108672	0.543647	0.00137121	0.00172274	0.00197656	0.00860749	0.0132191	0.0236544	0.00137763	0.00888536	0.413339	0.014774	0.000247074	0.010551	0.00190331	0.00815407	0.083415	0.006806	0.0428292	0.00230268	0.2655	0.00241003	0.000106264	0.137571	0.000273841
H29	Control_pre	0.000134513	9.57437e-05	7.57944e-05	0.00101822	0.00044923	0.00162593	0.000579603	0.000626439	0.000111937	0.000256004	7.44084e-05	0.000196608	0.00038892	0.000687724	0.000334232	0.000531326	0.000174551	0.000330681	0.00139319	0.00393871	0.00366451	0.000149002	0.0145197	0.000257424	0.00422477	0.000354295	0.000615667	0.000442893	0.000387599	0.00137713	9.18974e-05	0.000155118	9.40782e-05	0.000311702	9.36624e-05	0.0514456	0.00163812	0.00797651	0.841054	0.0208633	0.0212681	0.841823	0.716104	0.397888	0.0186948	0.00440366	0.00173187	0.00610314	0.0044991	0.00395	0.00413235	0.0166737	0.0125853	0.00364138	0.00329781	0.000777903	0.00905633	0.00421281	0.0195839	0.00277515	0.172448	0.00195955	0.0628232	0.0309865	0.0757145	0.00221923	0.0108093	0.000856639	0.00162848	0.00146608	0.00204456	0.00220743	0.00258885	0.00434984	0.00129228	0.0124001	0.000888753	0.00347616	0.00044175	0.0072011	0.000600909	0.00130608	0.00403805	0.00291772	0.00839821	0.000423923	0.0126556	0.000819022	0.000720255	0.00239181	0.00111512	0.0030266	0.000308656	0.00774329	0.0045557	0.00224115	0.00304374	0.000654543	0.000806569	0.0016486	0.00192667	0.00128757	0.00156655	0.00448651	0.00157333	0.000936561	0.00294324	0.000599248	0.00170093	0.00662461	0.00258118	0.000633046	0.126374	0.368415	0.00806631	0.00114822	0.0941914	0.00489831	0.144397	0.0510136	0.0123898	0.00688788	0.00705682	0.00216889	0.00255363	0.0104144	0.00116088	0.000872216	0.0104144	0.0467316	0.332786	0.00269173	0.00575243	0.0499138	0.00332797	0.111645	0.0150542	0.00245265	0.0044897	0.0123707	0.00713607	0.0928158	0.00657601	0.00730533	0.00210985	0.000523433	0.0512709	0.00164994	0.00179638	0.000802137	0.0138045	0.000840859	0.00225419	0.000523433	0.000535282	0.00128213	0.000975423	0.000380249	0.00144265	0.00689444	3.18804e-05	0.000755762	0.00325532	0.000734491	0.0353233	0.00537857	0.000619253	0.00188312	0.00684509	0.00125534	0.0316504	0.00613407	0.00278422	0.000136251	0.00267703	0.0190613	0.00315735	0.000819611	0.00208661	0.00121389	0.000345769	0.000986866	0.00137238	0.00175012	0.000396141	0.000500818	0.000949851	0.00371863	0.000443055	0.00542169	0.00100885	0.00035309	0.000425914	0.000978197	0.000715282	0.000331165	0.00408811	0.00519715	0.0056032	0.00246344	0.00264795	0.0117555	0.00668012	0.0926088	0.0014824	0.000841627	0.00833688	0.00490834	0.00157755	0.0263096	0.00204757	0.0130525	0.0137451	0.00708313	0.0023787	0.0247084	0.302637	0.0263695	0.0287398	0.0280127	0.266221	0.0228882	0.00111202	0.156215	0.00852156	0.27182	0.320761	0.0573628	0.0066423	0.00487686	0.00224383	0.0743549	0.0102899	0.00836401	0.00335863	0.108325	0.00104207	0.0493237	0.0467613	0.0058873	0.0038931	0.00345083	0.0044335	0.000194794	7.65952e-05	6.68079e-05	2.15287e-05	0.000215476	4.22206e-05	0.000108471	0.000260955	0.000216297	0.00013783	1.32227e-05	5.62455e-06	5.47514e-05	2.08289e-05	0.00761671	0.0106357	0.289646	0.00264544	0.0566477	0.0124668	0.00410647	0.00933426	0.0551895	0.897989	3.20256	0.235184	0.00113288	0.0106357	0.0530772	0.00300252	0.0022735	0.000311684	1.48898	0.0808737	0.00626049	0.0906247	0.00266366	0.00189348	0.000266964	0.0111736	0.00950472	0.00136576	0.000258612	0.000348288	0.000686132	0.000364891	0.000258612	0.00112186	0.000249701	0.00130244	0.000282672	0.0113299	0.000175124	0.00175194	0.0111719	0.00140305	0.00754735	0.00624376	0.000960431	0.000306233	0.0392316	0.0050766	0.00615878	0.00195837	0.00181637	0.0321317	0.000557106	0.00183337	0.0020987	0.000130812	0.00297594	0.000555527	0.000673918	0.00110753	0.000805862	0.000625729	0.00101487	0.0136602	0.00644456	0.000621471	0.00270824	0.0478477	0.0392316	0.00759226	0.0020933	0.0149656	0.000294304	0.0128284	0.251135	0.000316947	0.000381132	0.985277	0.000680955	0.00106526	0.00212482	0.00300753	0.0230422	0.00286866	0.00394789	0.000807115	0.0645158	0.00220503	0.477031	0.0372394	0.00115073	0.00615878	0.00113816	0.070021	0.0176315	0.0197345	0.0100486	0.291719	0.00116389	0.00190005	0.00180222	0.000296436	0.000335754	0.0632295	0.0503624	0.00944252	0.0318576	0.00258249	0.291719	0.00426951	0.00108423	0.075582	0.00311885	0.00426951	0.000587945	0.0272781	0.000915543	0.00147362	0.014196	0.00391012	0.00195317	0.00688296	0.00761802	0.00140885	0.0383998	0.0448193	0.0130334	0.00715789	0.00209814	0.00490565	0.00382198	0.013841	0.101041	0.016783	0.00894029	0.352846	0.000985	0.0114614	0.514603	0.00156286	0.00151483	0.00223383	0.00955773	0.0153755	0.0217282	0.00352217	0.00898181	0.438101	0.0100941	0.000258236	0.00504545	0.00203897	0.0101533	0.0428693	0.00437036	0.0276567	0.00241418	0.152559	0.00236455	0.000166304	0.126429	0.000311532
H31	Control_pre	0.000123034	0.000139672	9.20427e-05	0.00102681	0.000429834	0.00160029	0.000445162	0.000682819	0.000226028	0.000509445	0.000119168	0.000209472	0.000540117	0.000833731	0.00048858	0.000659097	0.000309011	0.000367384	0.00153452	0.00348145	0.00413624	0.000171828	0.0115768	0.000291233	0.00398316	0.000292128	0.000469369	0.000403593	0.00053763	0.00160717	0.000247827	0.00012688	0.000123509	0.00024355	0.000108685	0.141415	0.0104296	0.0130748	2.51295	0.241905	0.0445289	1.49628	2.99434	1.39396	0.0627833	0.0122194	0.00251639	0.0176996	0.0174756	0.0145628	0.0188733	0.0513491	0.0377702	0.00735524	0.0155932	0.00220782	0.00506807	0.00657836	0.00864127	0.00530155	0.150444	0.00230971	0.0309503	0.0163209	0.0319741	0.0023339	0.00702355	0.000842949	0.00131492	0.000605136	0.00138217	0.00561226	0.00446998	0.00544238	0.00183889	0.0237844	0.00205274	0.00445524	0.000942585	0.014101	0.000894844	0.00266148	0.00534427	0.00375326	0.00918682	0.000879978	0.0125615	0.000832907	0.000661794	0.00386458	0.00122692	0.00290092	0.00053471	0.014097	0.00458091	0.00367736	0.0031348	0.00147239	0.00102575	0.0031223	0.00342284	0.00147642	0.0038692	0.00918048	0.00279046	0.00251787	0.00475794	0.000991699	0.00218623	0.011962	0.0124327	0.000947577	0.22337	0.421497	0.0177016	0.00151059	0.186198	0.0152347	0.181601	0.0745003	0.014989	0.0159319	0.00787572	0.00229868	0.00418191	0.00801032	0.00164927	0.00198295	0.00801032	0.0735007	0.332632	0.00326555	0.00897567	0.0957305	0.00577314	0.116604	0.0249949	0.00370281	0.00490265	0.0154794	0.0141967	0.184278	0.00545787	0.00884614	0.002341	0.000628183	0.0234713	0.000482462	0.00218338	0.00155379	0.00834236	0.00118132	0.00360119	0.000628183	0.000530194	0.000806149	0.00179122	0.000572326	0.00229135	0.00483391	0.000205285	0.00106537	0.00393508	0.0016696	0.0427066	0.00838241	0.00112622	0.00307069	0.00839709	0.00137737	0.0320798	0.00745607	0.00451822	0.000490021	0.00392392	0.033179	0.00541735	0.000930079	0.00263803	0.00216174	0.00157036	0.00387713	0.00628261	0.0074055	0.00123411	0.00196172	0.00184706	0.0101798	0.00200751	0.0179494	0.00548839	0.00143958	0.00124744	0.00156531	0.00165661	0.000963988	0.00761013	0.00952622	0.011771	0.00120695	0.00263727	0.0177745	0.0105186	0.11741	0.00257212	0.00175203	0.00534884	0.0031735	0.00530894	0.0383982	0.00265476	0.0216624	0.0085616	0.00905201	0.00410421	0.0482975	0.356246	0.0463207	0.0419988	0.0395101	0.308896	0.0163966	0.00190026	0.187275	0.0180983	0.296665	0.380972	0.0658511	0.00820124	0.00613125	0.00274906	0.0920931	0.0158903	0.00970903	0.0042137	0.102207	0.00300078	0.0460493	0.0597448	0.0064147	0.00681391	0.00307196	0.00752683	0.00050206	0.000192563	0.000113056	5.22211e-05	0.000591182	0.000129642	0.000208212	0.000514382	0.000304954	0.00142391	1.56433e-05	1.98535e-05	0.000142794	2.24329e-05	0.00735927	0.0115127	0.546561	0.00558514	0.098424	0.0477661	0.0062812	0.0262335	0.0599628	0.93004	2.93553	0.253798	0.0015701	0.0115127	0.0880358	0.0030772	0.00290439	0.000444868	1.42583	0.0540405	0.00498159	0.103086	0.0206751	0.0127936	0.00242317	0.0315895	0.0283438	0.00320592	0.00166027	0.00256545	0.00494131	0.00385907	0.00166027	0.0104003	0.000883194	0.0113629	0.0025325	0.0290463	0.00106573	0.0263072	0.13706	0.0119202	0.0922858	0.047746	0.0128008	0.00210268	0.222999	0.0150972	0.0118508	0.00525524	0.00376342	0.12796	0.00393183	0.0151202	0.00870601	0.00150266	0.0386891	0.00662904	0.00322969	0.00475401	0.00650589	0.00317475	0.0085144	0.0590475	0.0178529	0.00543135	0.0229815	0.431401	0.222999	0.080038	0.0191494	0.0981523	0.00178564	0.0855076	0.645829	0.000456913	0.00154615	2.02138	0.000831249	0.0048505	0.000779323	0.00166337	0.0283044	0.000781466	0.000579534	0.000913909	0.192065	0.0110786	1.13154	0.0762699	0.00466546	0.0118508	0.00041252	0.169793	0.0471809	0.0433963	0.0291818	0.623504	0.00225513	0.00293271	0.00360847	0.00193695	0.00491087	0.589977	0.347723	0.0554416	0.0822595	0.0232651	0.623504	0.00934587	0.00153812	0.157298	0.0153017	0.00934587	0.00334073	0.0567092	0.00321125	0.00320504	0.0264763	0.00722313	0.000560385	0.00384942	0.00855027	0.00234733	0.0583321	0.0944743	0.0159935	0.0190728	0.00349666	0.00534431	0.000625118	0.0156409	0.118081	0.0247729	0.0101211	0.23341	0.0010923	0.0318587	0.379437	0.00357444	0.00288721	0.00215208	0.00721927	0.0143813	0.0267932	0.00042687	0.0120384	0.331953	0.0101646	0.000516436	0.00428018	0.00256586	0.0143398	0.0346975	0.00392472	0.0296599	0.00511195	0.0959981	0.00407387	0.000496651	0.167209	0.00158169
H33	Control_pre	0.000123666	0.000114901	8.43922e-05	0.000951462	0.000491792	0.00141451	0.00041452	0.000783199	0.000229514	0.000357077	0.000109227	0.000334869	0.000345235	0.000455413	0.000338116	0.000690062	0.000350539	0.000551339	0.0015154	0.00372919	0.00419495	0.000190598	0.0110409	0.000253474	0.00390793	0.000175259	0.000633575	0.000555312	0.00053109	0.00129751	0.000150453	0.000130882	0.000121917	0.000231388	0.000108413	0.0751792	0.00313677	0.0100727	1.09219	0.047771	0.024752	0.943536	1.00453	0.649451	0.0316628	0.00581297	0.00178987	0.00509633	0.00506231	0.00551346	0.0064586	0.0189946	0.0101603	0.0024265	0.00513648	0.00126365	0.005806	0.00481738	0.0100084	0.00384121	0.213756	0.00360523	0.0735058	0.0440187	0.106051	0.00531254	0.0166154	0.00119616	0.00212548	0.00137532	0.00306547	0.00351971	0.00341181	0.00433273	0.00187524	0.0165328	0.00125292	0.00380199	0.000794794	0.0107221	0.00102572	0.00209737	0.00552672	0.00319484	0.0101737	0.000688799	0.0136545	0.000688682	0.000809871	0.00269754	0.00116805	0.00379759	0.000440044	0.00980745	0.00525903	0.00255598	0.00316181	0.000864909	0.00076689	0.00248597	0.00285423	0.00121969	0.00326657	0.00807401	0.00249912	0.00196157	0.00507243	0.00125786	0.0025775	0.00918981	0.00712528	0.000886832	0.181702	0.363728	0.00915546	0.00146012	0.153864	0.0121636	0.163725	0.0495742	0.017681	0.0142837	0.00745132	0.00287137	0.0061649	0.010221	0.00225895	0.00172549	0.010221	0.0610807	0.310616	0.00269906	0.00552183	0.0911622	0.00527641	0.117714	0.0148162	0.00439112	0.00454518	0.014758	0.0124539	0.152873	0.00550805	0.0078717	0.002022	0.000571872	0.0503354	0.00187026	0.00227559	0.00125778	0.0122767	0.00108602	0.00223877	0.000571872	0.002022	0.00136068	0.00156605	0.000659694	0.00179698	0.0053055	0.000319536	0.00130402	0.00424172	0.00166062	0.0354038	0.00575947	0.00134549	0.00362268	0.0106294	0.00179776	0.0457423	0.0074097	0.00458343	0.000440426	0.00296494	0.0292624	0.00414312	0.00133471	0.00337496	0.00219223	0.0007035	0.00192099	0.00248819	0.00266308	0.000738943	0.000753777	0.00131348	0.00579438	0.00123691	0.00892906	0.00165574	0.000691725	0.00052923	0.0015305	0.00137395	0.000405473	0.00529133	0.00764944	0.00959173	0.00200334	0.00232714	0.011564	0.0107867	0.1072	0.00150914	0.0015764	0.00672249	0.00244404	0.00355851	0.0434624	0.00138757	0.0199541	0.0131907	0.00609982	0.00333329	0.0508523	0.326025	0.03942	0.0470474	0.048186	0.279883	0.0168996	0.00183111	0.1795	0.0139094	0.235874	0.331554	0.0529792	0.00640032	0.00607383	0.00273945	0.0723486	0.0131841	0.0106136	0.0044752	0.10772	0.00253381	0.0551889	0.0541962	0.00591355	0.00658184	0.00203007	0.00455128	0.00037689	0.000158749	0.000126111	3.57322e-05	0.000395567	7.0767e-05	0.000217098	0.000410714	0.000513406	0.000139563	1.05993e-05	1.30651e-05	9.98015e-05	3.80335e-05	0.00937261	0.0127615	0.289543	0.00550891	0.130136	0.0246157	0.00790749	0.0234706	0.063069	0.778325	2.78753	0.367782	0.00180773	0.0127615	0.0954744	0.00194408	0.00317253	0.00030807	1.46034	0.0618035	0.00596175	0.159859	0.00551946	0.00515127	0.000643561	0.015193	0.0102756	0.0014178	0.000770497	0.00305481	0.00309402	0.00235375	0.000770497	0.0037198	0.00087407	0.00757757	0.00144438	0.018771	0.000708041	0.0090276	0.027176	0.00477291	0.0201476	0.0208247	0.00581976	0.000658498	0.0466736	0.00953732	0.00678602	0.0018414	0.00186762	0.0490116	0.00382634	0.0058623	0.00406723	0.000473943	0.00684092	0.00160604	0.00122505	0.00161225	0.0018522	0.0011994	0.00216515	0.0175996	0.00774797	0.00163724	0.00617993	0.0693001	0.0466736	0.0211352	0.00360969	0.0207969	0.000825272	0.0132016	0.150453	0.000444048	0.0012534	0.568163	0.000367078	0.000764875	0.000380581	0.000767139	0.00968465	0.000393869	0.000427469	0.000148328	0.0515404	0.00209685	0.255628	0.0255405	0.000838131	0.00678602	0.000163416	0.0460908	0.00634474	0.00567283	0.00899543	0.200297	0.000494876	0.00151776	0.000572054	0.0006573	0.00192919	0.0949089	0.0742207	0.014397	0.0333619	0.00757369	0.200297	0.00402416	0.00119274	0.0713378	0.00520199	0.00402416	0.000939951	0.0195198	0.000779942	0.00141662	0.0121172	0.00413577	0.000311522	0.0011908	0.00434757	0.000650457	0.0128749	0.0187304	0.00252452	0.00507286	0.00119846	0.00195139	0.000530709	0.00434318	0.0532879	0.0072332	0.00490801	0.157013	0.000443346	0.00850428	0.186503	0.00112853	0.00101538	0.000752834	0.00209778	0.00341353	0.00924146	0.000198995	0.00281216	0.125015	0.00799137	0.000113818	0.00552738	0.00155676	0.00590106	0.0381821	0.00275071	0.0212291	0.00127731	0.108898	0.00196914	9.8041e-05	0.057986	0.00245248
H34	Control_pre	9.47875e-05	9.13496e-05	4.84119e-05	0.000780909	0.000361275	0.00139818	0.000355668	0.000477885	0.000212305	0.00021835	7.73995e-05	0.000174772	0.000858766	0.00140053	0.000648142	0.000559525	0.00024358	0.00033738	0.00131173	0.00281981	0.00338462	0.00016695	0.0100752	0.000266981	0.00294571	0.000157866	0.000382067	0.000340369	0.000396967	0.000882602	8.95047e-05	0.000116672	8.71919e-05	0.000213406	8.62936e-05	0.141206	0.0131172	0.0123552	2.30848	0.236356	0.0330762	1.26597	2.06864	1.1722	0.0640968	0.0171895	0.00215139	0.0102992	0.0135031	0.0186206	0.0221233	0.0624328	0.0411749	0.0107587	0.0180206	0.00381154	0.0060716	0.00453445	0.0103155	0.00429013	0.199369	0.00469035	0.0402534	0.0259757	0.0547724	0.00430025	0.0127368	0.0012102	0.00164353	0.0015252	0.00233468	0.00432967	0.00376905	0.00485575	0.0018864	0.0191706	0.00179309	0.00389332	0.000704762	0.00959212	0.00103182	0.00273006	0.00499316	0.003251	0.00884904	0.000972943	0.0129927	0.000870159	0.00160652	0.00325098	0.000990502	0.00254956	0.000434885	0.00948979	0.00381071	0.00278781	0.00252809	0.0010893	0.0014886	0.00337073	0.00553693	0.00258695	0.00543557	0.0126002	0.00484718	0.00329067	0.0047201	0.00116398	0.00271791	0.0134347	0.025679	0.0009469	0.308797	0.512329	0.0286271	0.00100397	0.227159	0.0214995	0.269855	0.0957988	0.0219042	0.0295321	0.014584	0.00640059	0.00426942	0.0069237	0.00112568	0.00257893	0.0069237	0.106716	0.379235	0.00375635	0.00952006	0.133934	0.0126148	0.148172	0.0293289	0.00762524	0.00805092	0.0232989	0.0182294	0.226424	0.00885493	0.0115191	0.00211813	0.000697109	0.0414206	0.0011136	0.00222975	0.00134798	0.013253	0.00124956	0.00418007	0.000697109	0.00211813	0.00144751	0.00208893	0.000733312	0.00190729	0.00151479	7.4558e-05	0.00152499	0.00542997	0.00260532	0.0510703	0.00923641	0.000925539	0.00337596	0.010101	0.00175564	0.0387584	0.00744948	0.00492554	0.000606557	0.00409365	0.034817	0.00473005	0.00122548	0.00370272	0.00257399	0.00340633	0.00673561	0.00934949	0.0118718	0.00176146	0.00304959	0.00473785	0.0169891	0.00286511	0.0256339	0.0081267	0.00221869	0.00196368	0.00284895	0.00288704	0.00119612	0.0224837	0.0325629	0.0421466	0.00565857	0.00436474	0.0334758	0.0155009	0.151186	0.00383154	0.00254447	0.0120936	0.00629117	0.00436551	0.036865	0.00229722	0.0158711	0.014307	0.00917919	0.00264766	0.039352	0.323916	0.0309664	0.040566	0.04064	0.386751	0.0187478	0.00164293	0.237961	0.0175299	0.314106	0.429146	0.0576122	0.00710197	0.00637974	0.00322576	0.0894835	0.0125434	0.00960494	0.00427114	0.112064	0.0016172	0.0579112	0.0556029	0.00768737	0.00486573	0.0023729	0.00382976	0.000809002	0.000297753	0.000127264	6.5458e-05	0.000429242	0.000116959	0.000118332	0.000397123	0.000271255	0.000501475	4.45353e-05	2.92297e-05	0.000188443	1.83611e-05	0.0102848	0.0127533	0.449661	0.00382004	0.0931027	0.0806457	0.00354651	0.0216211	0.0532459	0.947831	2.74297	0.389011	0.00217235	0.0127533	0.0929347	0.00308239	0.00418741	0.000295557	1.4538	0.0421309	0.00616305	0.142486	0.0340761	0.020477	0.0039033	0.0368606	0.0346666	0.00236809	0.0042406	0.00771445	0.012597	0.00953428	0.0042406	0.0261351	0.00176799	0.0309776	0.00517689	0.0510712	0.00304978	0.0534931	0.272849	0.0221225	0.200678	0.10884	0.0237713	0.00373245	0.382073	0.0334105	0.0310258	0.0098784	0.00905861	0.247762	0.00839413	0.0306914	0.0229461	0.00153374	0.0580843	0.00888995	0.00501519	0.00613858	0.0106326	0.00418272	0.00853706	0.0654477	0.0244451	0.0055727	0.0344416	0.692529	0.382073	0.14791	0.0254534	0.110357	0.00187427	0.156597	0.749018	0.00066189	0.00176515	2.55021	0.00204083	0.00483997	0.00220055	0.00295428	0.0493115	0.0018536	0.00123918	0.00144442	0.350962	0.0173565	1.52512	0.122707	0.00505875	0.0310258	0.000715726	0.314908	0.074223	0.0521561	0.0568062	0.888315	0.00383285	0.00775692	0.00577954	0.00180056	0.00517613	1.05632	0.646718	0.0947705	0.169365	0.0304266	0.888315	0.016999	0.00388977	0.298449	0.0421546	0.016999	0.00400602	0.0524313	0.00366667	0.00331431	0.0259032	0.00963765	0.00100062	0.00617729	0.0137035	0.00478019	0.079093	0.131061	0.0249678	0.0369491	0.00265637	0.00877333	0.00118074	0.0265257	0.169921	0.0468491	0.0143098	0.304478	0.00278678	0.0293655	0.467256	0.00284669	0.00283132	0.00230532	0.00943806	0.0153345	0.0341629	0.00113018	0.0235406	0.349419	0.0262163	0.00117039	0.0132926	0.00770724	0.0392272	0.0743888	0.00545225	0.0498733	0.0114452	0.16372	0.00431356	0.00151444	0.231765	0.00461366
H35	Control_pre	9.67357e-05	6.02474e-05	4.8829e-05	0.000462489	0.000215186	0.000643061	0.000374198	0.000283763	0.000178545	0.0001783	5.10146e-05	0.000234114	0.00048277	0.000885403	0.000363865	0.000505226	0.000275929	0.000446334	0.00160575	0.00380018	0.00371959	0.000187278	0.0131397	0.000287094	0.00371275	0.000252845	0.000563382	0.000432757	0.00037814	0.00118721	0.000126046	0.000119999	8.20125e-05	0.000221912	7.82761e-05	0.174945	0.0115201	0.0140981	2.47143	0.189564	0.0411197	1.40675	2.78561	1.26334	0.0538499	0.0104755	0.00240137	0.0218898	0.0146673	0.0116925	0.0122917	0.0343434	0.0487245	0.00593974	0.0113473	0.00193794	0.00647586	0.00432895	0.00984329	0.00345476	0.110179	0.00173435	0.0190806	0.0131503	0.0163195	0.00181066	0.00417513	0.000697992	0.00104487	0.000725366	0.000698813	0.00270572	0.00336334	0.00342154	0.00155357	0.013232	0.00156108	0.00319044	0.000429184	0.00777885	0.000573251	0.00159697	0.0033119	0.00263845	0.00687863	0.000564798	0.00808585	0.00107711	0.000725917	0.00282398	0.00129944	0.00251609	0.000422855	0.00696228	0.00325615	0.00216976	0.00247328	0.000719323	0.000407353	0.00162919	0.00159001	0.000825307	0.00482635	0.00902113	0.00348998	0.0029274	0.00495542	0.00132951	0.00264892	0.0106889	0.0121874	0.000818197	0.281497	0.414371	0.0172445	0.00106879	0.212134	0.0128215	0.206981	0.105917	0.0141935	0.0220592	0.00550668	0.00298197	0.00487795	0.00842347	0.00167945	0.00129564	0.00842347	0.0986794	0.302724	0.00307265	0.00862741	0.0965024	0.00480757	0.0957236	0.028299	0.00281816	0.00337485	0.0137636	0.0175159	0.211843	0.00661089	0.0120855	0.00292907	0.00058841	0.0240137	0.000498313	0.00249309	0.00146829	0.00872166	0.00129106	0.00383077	0.00058841	0.00078434	0.00122816	0.00117719	0.000595921	0.000845615	0.00263034	0.000142969	0.00111265	0.00220671	0.00110371	0.0196027	0.00647118	0.000556463	0.00322599	0.00607438	0.000897681	0.019991	0.00703066	0.00233788	0.000426251	0.00155174	0.0134802	0.00425151	0.000845721	0.00229172	0.00113205	0.00252159	0.00387635	0.00610791	0.0120531	0.00162743	0.001733	0.00347018	0.0105219	0.00211763	0.0178767	0.00771881	0.00121247	0.00110658	0.00188613	0.00195338	0.00182952	0.0168381	0.0121918	0.0162632	0.00245925	0.00589721	0.0249174	0.0210055	0.134712	0.00536144	0.00169616	0.0101345	0.00402732	0.00469085	0.0497239	0.00290196	0.0179417	0.00850263	0.00664141	0.00314703	0.0551112	0.286267	0.0356433	0.0538944	0.0481304	0.387965	0.0149803	0.00187269	0.198231	0.0107869	0.305491	0.348421	0.0487506	0.0060393	0.00518863	0.00396897	0.097429	0.0142542	0.0110019	0.00475916	0.133579	0.00230886	0.0599009	0.0449165	0.00573976	0.00577132	0.0026259	0.00390399	0.000935895	0.00025002	9.72104e-05	5.28096e-05	0.00025802	7.86947e-05	9.30392e-05	0.000267023	0.000156267	0.000246711	2.13432e-05	2.20725e-05	0.00023743	9.33319e-06	0.0067936	0.00941954	0.446377	0.00508602	0.0848693	0.0392768	0.00528777	0.0203257	0.048546	0.99648	2.73503	0.216186	0.0016047	0.00941954	0.0894165	0.00293654	0.00197261	0.000157027	1.24419	0.0487029	0.00370578	0.105022	0.0269905	0.0113238	0.00193347	0.0284546	0.0442418	0.00207978	0.00253286	0.00318856	0.00535075	0.00715741	0.00253286	0.0224493	0.00219694	0.0165823	0.00240388	0.0320494	0.00135114	0.0514255	0.249367	0.017169	0.160811	0.0582711	0.0165352	0.00314287	0.277299	0.0151035	0.0119715	0.00788956	0.0045173	0.138435	0.00739351	0.0164125	0.00871596	0.00153676	0.0782755	0.00988991	0.00472847	0.00685489	0.00861793	0.00467926	0.019219	0.0870259	0.0235333	0.0131671	0.0370024	0.634917	0.277299	0.117704	0.0442378	0.176345	0.00240045	0.208639	1.0752	0.000874874	0.00155679	2.68741	0.00106539	0.00446188	0.00359521	0.00495184	0.0375771	0.00417149	0.00297039	0.00197201	0.200478	0.0151959	1.86612	0.0621545	0.00347958	0.0119715	0.00125918	0.128242	0.0754303	0.092213	0.0364602	0.679734	0.00358516	0.00239822	0.00488892	0.00364791	0.0055651	0.962592	0.489093	0.0785713	0.0788675	0.0238368	0.679734	0.00728229	0.00100608	0.158608	0.0202383	0.00728229	0.00733191	0.0870664	0.00286527	0.00299491	0.0326912	0.00844499	0.00236216	0.0183876	0.015547	0.00509512	0.079878	0.283154	0.022518	0.046063	0.00218055	0.00613709	0.00182824	0.0213798	0.0927773	0.0320799	0.0139967	0.236422	0.00131906	0.0795201	0.460495	0.00292673	0.00638685	0.00758885	0.0240298	0.019589	0.0265086	0.0030261	0.0213253	0.549245	0.00878047	0.000814724	0.00235898	0.00197053	0.0118094	0.0193361	0.00302824	0.023923	0.00609851	0.081899	0.00566305	0.000411878	0.187248	0.00276456
H36	Control_pre	0.00019442	7.23319e-05	8.20957e-05	0.000888068	0.000413665	0.00136187	0.000681024	0.000408247	0.000243912	0.000386297	0.000107438	0.000432118	0.000333868	0.000634242	0.000426458	0.000586954	0.000267567	0.00064282	0.00189791	0.0052645	0.00527138	0.000222749	0.0169405	0.000359286	0.00579707	0.000459749	0.000848065	0.000772041	0.000639927	0.00240605	0.000210276	0.000176311	0.000127982	0.000322232	0.000109475	0.135344	0.0105504	0.0110464	1.5478	0.144355	0.0283994	1.10052	1.77957	0.778357	0.0362313	0.0100124	0.00206116	0.0106147	0.00835399	0.00961601	0.0101852	0.0271924	0.0224401	0.00670192	0.00663924	0.00153471	0.00549464	0.0039272	0.00777918	0.00396433	0.243226	0.00359539	0.0640543	0.0328989	0.0460088	0.00406881	0.0105094	0.00138177	0.00293445	0.000778657	0.00173527	0.00217252	0.00324372	0.00201953	0.000990145	0.00957325	0.000767322	0.0028824	0.000578472	0.00619704	0.00056758	0.00178852	0.00321184	0.00255265	0.00482403	0.000649381	0.00679961	0.000389734	0.000798457	0.00258236	0.00100373	0.00162517	0.00023104	0.00777171	0.00244026	0.0018892	0.00156684	0.000802763	0.000677715	0.00177599	0.00191623	0.00106179	0.00334635	0.00901457	0.00296359	0.00200778	0.00359453	0.0010702	0.0019685	0.00740107	0.00996272	0.000679197	0.223671	0.349148	0.0167313	0.0014571	0.189621	0.0128675	0.173284	0.0592873	0.0151918	0.0159622	0.00812379	0.00315184	0.00415426	0.00679081	0.00192438	0.00204308	0.00679081	0.0767783	0.281788	0.0030973	0.00688877	0.114493	0.0044869	0.105918	0.0172733	0.00296405	0.0051689	0.0151629	0.0149149	0.18899	0.00684082	0.0090012	0.00186687	0.000729057	0.0321093	0.00102999	0.00160563	0.00115739	0.0102434	0.00127622	0.0023956	0.000729057	0.00186687	0.000998023	0.00172667	0.000416219	0.00166412	0.00570195	9.90074e-05	0.00112911	0.00265141	0.00211974	0.0269756	0.00483213	0.000345148	0.00332613	0.00720808	0.00156735	0.0234248	0.00470693	0.00278759	0.000331397	0.00266836	0.0180508	0.00269878	0.00114391	0.0031443	0.00184	0.00110082	0.00266057	0.0048354	0.00517598	0.000906672	0.0014803	0.00175507	0.00917365	0.0024359	0.0188959	0.00342644	0.00123799	0.00120065	0.00132303	0.00152375	0.000745835	0.00458028	0.00641825	0.0124606	0.00187106	0.00145114	0.00842564	0.0116648	0.109787	0.00194032	0.000948674	0.00394354	0.00240921	0.00289379	0.0500036	0.00244008	0.0224556	0.00988542	0.00682004	0.00233585	0.0742021	0.356659	0.028409	0.0540839	0.0553275	0.368899	0.0230705	0.0018719	0.18804	0.0171726	0.351497	0.354146	0.0396456	0.00918586	0.00715587	0.00488468	0.0963897	0.011115	0.00915541	0.00389513	0.11305	0.001117	0.0491548	0.0434385	0.00467563	0.00572498	0.00549817	0.00465513	0.000480253	0.000171347	0.000143535	4.05588e-05	0.00032881	8.92524e-05	0.000130009	0.000358257	0.000230615	0.000175833	1.16105e-05	1.11643e-05	0.00010862	1.68595e-05	0.0107642	0.0137753	0.619055	0.00590438	0.148101	0.034542	0.00554463	0.0194706	0.0681257	0.923527	2.93983	0.312949	0.00247111	0.0137753	0.0966707	0.00270985	0.00223981	0.000273819	1.36085	0.0333841	0.00560477	0.094017	0.0322613	0.0192898	0.00532491	0.0695444	0.0663365	0.00168733	0.00238319	0.0052395	0.00748953	0.00624877	0.00238319	0.010368	0.000721096	0.0162005	0.00461548	0.0344112	0.0011526	0.0237111	0.072676	0.00674341	0.0735982	0.0719569	0.0182408	0.00155356	0.147419	0.0260305	0.018308	0.00425082	0.00503933	0.145662	0.00362314	0.015222	0.0138472	0.000900744	0.0213173	0.00363334	0.00347727	0.00245641	0.00564778	0.00281436	0.00479226	0.041427	0.0164679	0.00333156	0.0160177	0.211268	0.147419	0.0632725	0.0113179	0.0618051	0.00174786	0.045568	0.445335	0.000475211	0.00154208	1.12423	0.00112802	0.00191462	0.0007766	0.00126678	0.0193329	0.00109229	0.000904148	0.000360201	0.0949793	0.00590961	0.599369	0.0657274	0.00194697	0.018308	0.000376005	0.0864801	0.0274611	0.0279745	0.0188767	0.401179	0.00135179	0.00196542	0.00161466	0.00107037	0.00362814	0.232917	0.178108	0.0454866	0.0819136	0.0126819	0.401179	0.0113519	0.00267894	0.151525	0.018453	0.0113519	0.00199182	0.0451844	0.00214935	0.0020896	0.021057	0.0064968	0.000569211	0.00274551	0.0098161	0.00200164	0.0488366	0.0539149	0.00729713	0.0114575	0.00131745	0.00347973	0.000888948	0.0094377	0.0695015	0.0117585	0.00675814	0.206607	0.000583491	0.02506	0.275011	0.00136059	0.00225406	0.00127072	0.00539922	0.0085108	0.0151293	0.000503461	0.00824984	0.221515	0.0082129	0.000388113	0.00755541	0.00143416	0.00665054	0.0520842	0.0029179	0.0201129	0.00395754	0.125438	0.00345685	0.000107723	0.111053	0.00287385
H37	Control_pre	8.41914e-05	9.52857e-05	5.13217e-05	0.000638498	0.000253639	0.000746588	0.000304755	0.000393651	0.000232224	0.000220067	5.65673e-05	0.000147116	0.000234699	0.000307139	0.000279718	0.000416589	0.000229104	0.000282381	0.00135372	0.00202042	0.0023242	0.000150559	0.00633111	0.000226002	0.00226814	0.000163057	0.00036155	0.000312987	0.000353645	0.000887236	0.000116791	7.87626e-05	5.97842e-05	0.000121636	5.72577e-05	0.0762462	0.00582682	0.00935386	1.20613	0.0675528	0.025805	1.01655	1.13249	0.566249	0.0266011	0.00577601	0.00198494	0.00695264	0.00836606	0.00714912	0.010792	0.025506	0.0206303	0.003477	0.00866982	0.0016035	0.00411533	0.00288766	0.00731952	0.00324866	0.136577	0.0022403	0.0386387	0.0167843	0.0385234	0.00171079	0.00661934	0.000770348	0.00118839	0.000655701	0.00152823	0.00248583	0.00244769	0.00487307	0.000945192	0.0140717	0.00118533	0.00285727	0.000457037	0.00762335	0.000627679	0.00147627	0.00350248	0.00266781	0.00637506	0.000546367	0.00894995	0.00061154	0.000360858	0.00246391	0.00104806	0.00207174	0.000362175	0.0085034	0.0028953	0.00255261	0.00182901	0.000734218	0.000669032	0.00211775	0.0022936	0.00104767	0.00175348	0.00277266	0.000897278	0.00139252	0.00275897	0.000723647	0.00128246	0.00725878	0.00516919	0.000757763	0.141986	0.324097	0.0102139	0.0010728	0.10619	0.00533188	0.134024	0.0415905	0.0126422	0.0115973	0.00314715	0.0010866	0.00287061	0.00635537	0.000862109	0.00312635	0.00635537	0.0384904	0.263748	0.00179737	0.00412296	0.0527847	0.00310176	0.0916178	0.0124074	0.00336426	0.00198144	0.0107483	0.0104563	0.105675	0.00452914	0.00575818	0.000743865	0.000436231	0.0208139	0.000537382	0.00174364	0.00128421	0.00575379	0.00077914	0.00194648	0.000436231	0.000469922	0.000504184	0.00112411	0.000324511	0.00139754	0.0030273	6.40661e-05	0.000757249	0.00316442	0.000939133	0.0204642	0.00404493	0.000473877	0.0017228	0.00585531	0.000814729	0.0207161	0.00420267	0.00250063	0.000287031	0.00240462	0.0152174	0.00216807	0.000769913	0.00143233	0.00105444	0.000528214	0.00124996	0.00142391	0.0016522	0.000341266	0.000365379	0.000763009	0.00384592	0.000686027	0.00607318	0.00134622	0.000330258	0.000287885	0.000658077	0.000455627	0.000250565	0.00387007	0.00796179	0.00606011	0.00146697	0.00187049	0.0211101	0.00868772	0.0851692	0.00253684	0.0018795	0.0081775	0.00194863	0.00229317	0.0217304	0.00107611	0.0112681	0.00595788	0.00477408	0.00300755	0.0216284	0.211975	0.0290886	0.024175	0.022642	0.165348	0.00890791	0.00133242	0.0820859	0.00766237	0.113184	0.187811	0.0344096	0.00362639	0.00431707	0.00191903	0.0435816	0.0127934	0.00820482	0.00268491	0.0683558	0.00190337	0.0306595	0.0330207	0.00493345	0.00467053	0.00187635	0.00276602	0.000384257	0.000133134	6.56003e-05	3.62745e-05	0.000319462	6.82975e-05	0.000135209	0.000390589	0.000342092	0.000202464	1.21629e-05	1.22459e-05	9.58494e-05	2.7084e-05	0.00603189	0.00935681	0.19702	0.00290304	0.0694719	0.0183566	0.00308383	0.0102785	0.0449343	0.749151	2.71014	0.211649	0.00116544	0.00935681	0.0482551	0.00305444	0.00159105	0.000181757	0.998184	0.0353549	0.00206813	0.100961	0.0070342	0.0047774	0.000833136	0.0140323	0.0123673	0.000960274	0.000595815	0.000845659	0.00134464	0.00139556	0.000595815	0.00430987	0.000772463	0.00354935	0.000799076	0.0117816	0.000387641	0.00846947	0.0531184	0.0056207	0.0298036	0.0154114	0.00368861	0.00106998	0.0897351	0.0061252	0.00531994	0.00208086	0.001325	0.0470804	0.00190752	0.00395186	0.00286337	0.000794775	0.0152808	0.00317878	0.0015237	0.00275702	0.00267723	0.00144174	0.00558706	0.0320468	0.0104613	0.00345626	0.0104313	0.156001	0.0897351	0.0254878	0.0116585	0.0474819	0.000887264	0.0775683	0.382604	0.000746185	0.00114457	1.53836	0.000685563	0.00149209	0.000778716	0.00137914	0.0200091	0.000765492	0.000572151	0.000517007	0.0835066	0.00431165	0.814599	0.0458367	0.00134915	0.00531994	0.000456185	0.0697086	0.0216808	0.017046	0.0118434	0.425185	0.000764312	0.00283583	0.00124951	0.00106082	0.00249742	0.288134	0.197066	0.0248562	0.0366597	0.0101129	0.425185	0.00454505	0.000870928	0.0868884	0.00605382	0.00454505	0.00267919	0.0432127	0.00133381	0.00206162	0.0202216	0.00491573	0.000552207	0.00347038	0.00621007	0.00204157	0.034051	0.100054	0.00929505	0.0207405	0.00153528	0.00528997	0.000577049	0.0103869	0.0845678	0.0102384	0.0071153	0.252216	0.000629326	0.02448	0.409778	0.00168404	0.00254304	0.00233518	0.00705802	0.0143759	0.0230777	0.000443943	0.00846333	0.349583	0.00659846	0.000236388	0.00277694	0.00130181	0.00666556	0.0247245	0.00312007	0.0164216	0.00163035	0.104431	0.00339325	0.000266376	0.114499	0.000681258
H39	Control_pre	5.65578e-05	5.09575e-05	3.0284e-05	0.000230678	0.000132286	0.000409046	0.000240475	0.000251041	0.000145907	0.000229921	4.46335e-05	0.000121926	0.00026801	0.000423469	0.000359706	0.000384918	0.000184062	0.000258071	0.00141516	0.00153464	0.00178787	0.000118401	0.00577137	0.000118171	0.00244941	0.000127046	0.000281168	0.000252279	0.000364118	0.000798083	0.000170278	8.58617e-05	7.25833e-05	0.000143806	9.00965e-05	0.0829727	0.00587301	0.0126635	1.44848	0.140444	0.0286841	0.887345	1.75844	0.781001	0.0320725	0.00620395	0.00221561	0.0114662	0.00903909	0.0064116	0.0101946	0.0230038	0.0148593	0.00428861	0.00581785	0.000916321	0.00448288	0.00349443	0.0083571	0.00368689	0.0949733	0.00114927	0.0162964	0.00921066	0.0183597	0.000827696	0.00422489	0.00122571	0.00142653	0.00089274	0.00119576	0.00237743	0.00263334	0.0028953	0.00124829	0.014279	0.000961908	0.00187644	0.000323045	0.00653507	0.000636407	0.00123598	0.0027328	0.00193035	0.00471198	0.000482791	0.00733358	0.000472064	0.000716463	0.00217114	0.000959048	0.00167135	0.000212869	0.00837266	0.00276425	0.00227645	0.00157161	0.000682024	0.000410574	0.00152054	0.00196097	0.000830828	0.0030141	0.00427415	0.0016493	0.00181841	0.0043151	0.000881365	0.00235715	0.00992753	0.00576333	0.000704836	0.177398	0.382974	0.0051957	0.00112827	0.121564	0.00652584	0.204137	0.0694993	0.0102571	0.00749552	0.00483174	0.00222836	0.00400065	0.00904786	0.00158287	0.00511822	0.00904786	0.042469	0.245951	0.00185916	0.0048522	0.040159	0.00283361	0.0966344	0.0139643	0.0019328	0.00309926	0.0108753	0.0113863	0.120959	0.00437178	0.00842467	0.00221633	0.000457863	0.0295439	0.00073926	0.00197703	0.00119182	0.00772204	0.00117416	0.00226807	0.000457863	0.00221633	0.000782681	0.00067143	0.000393472	0.000875934	0.00321531	1.70468e-05	0.000877493	0.00182525	0.00065231	0.0192187	0.00453448	0.000292719	0.00197773	0.00442096	0.000755497	0.0204761	0.00404685	0.00169426	0.000286476	0.00222338	0.0153871	0.00247827	0.000633033	0.00158065	0.000927288	0.00319848	0.00690688	0.00958516	0.0136933	0.00186067	0.00208487	0.00387489	0.0127114	0.0017751	0.023138	0.00637852	0.00144498	0.00113037	0.00350528	0.00296052	0.0015282	0.0100522	0.0136814	0.0113044	0.002369	0.00262988	0.0176756	0.00655588	0.0858375	0.00349785	0.00114634	0.00984571	0.00203782	0.00184681	0.0260144	0.00176295	0.0124819	0.00695963	0.00504401	0.00236734	0.02629	0.196516	0.0265691	0.0288938	0.0230678	0.155052	0.01038	0.00168488	0.0911215	0.0145047	0.116029	0.252847	0.0359137	0.00374231	0.00557906	0.00143588	0.0491147	0.00867337	0.0084366	0.00339433	0.0620084	0.00145997	0.0269656	0.0461442	0.00452843	0.00487363	0.00160134	0.00509624	0.00137017	0.000331091	9.86274e-05	8.30902e-05	0.000220662	9.90002e-05	8.01035e-05	0.000263762	0.000164814	0.000450185	3.42662e-05	3.14126e-05	0.000282997	1.11902e-05	0.00413113	0.00556142	0.369474	0.00340766	0.133766	0.0249228	0.00323151	0.0138251	0.0349792	0.666487	2.44203	0.102149	0.000611346	0.00556142	0.0444393	0.00224407	0.00190166	0.000166413	1.24405	0.0398083	0.00377693	0.0411748	0.010776	0.00657309	0.00122782	0.023116	0.0205684	0.00145793	0.000226435	0.000383678	0.000773277	0.000506714	0.000226435	0.00121123	0.00012471	0.00183601	0.000370623	0.00488107	0.000216731	0.00306145	0.0229638	0.00175822	0.0164739	0.00867269	0.00131558	0.00042877	0.0569245	0.00340209	0.00357396	0.00146491	0.0010039	0.031841	0.000461114	0.00228187	0.00214392	0.000363716	0.00997643	0.00227667	0.000964681	0.00116249	0.0019494	0.000759878	0.00307987	0.0243085	0.0073972	0.00163422	0.00630441	0.106441	0.0569245	0.0123902	0.00658761	0.0336473	0.000629059	0.0296624	0.270473	0.000260339	0.000924015	0.812787	0.000504993	0.00279013	0.000210349	0.000575642	0.0131296	0.000238648	0.000212783	0.00031266	0.0741464	0.00246315	0.448036	0.0282071	0.00321426	0.00357396	0.000229806	0.0628045	0.0161531	0.0136846	0.00667492	0.23847	0.000948087	0.00110792	0.00124592	0.00056899	0.0019972	0.161071	0.0776821	0.0100101	0.0231637	0.00614913	0.23847	0.00231307	0.000423711	0.051412	0.00382389	0.00231307	0.00102028	0.0252535	0.00117859	0.00124533	0.0126401	0.00311187	0.000187727	0.00188151	0.00387628	0.00122036	0.0218983	0.0470213	0.00649533	0.00631452	0.0029559	0.00240304	0.000324107	0.0060048	0.0456724	0.00917117	0.00405095	0.0971609	0.000336129	0.0157554	0.157539	0.00233201	0.00159569	0.00118814	0.00496768	0.00684456	0.0103481	0.000169368	0.00536303	0.145058	0.00340177	0.00014719	0.00114371	0.00062826	0.00485468	0.0124752	0.00204159	0.0104206	0.00127711	0.0423284	0.00185971	7.84037e-05	0.0610519	0.000275943
H40	Control_pre	0.000123386	7.7109e-05	5.30503e-05	0.000685626	0.000281057	0.00110505	0.000368057	0.00044297	0.000194665	0.000290616	8.70549e-05	0.000199921	0.000530678	0.000827539	0.000501112	0.000598639	0.000395847	0.00047975	0.00171343	0.00370207	0.00354054	0.000198682	0.0124774	0.000289591	0.0038858	0.000308265	0.000466853	0.000330079	0.000480689	0.00139346	0.000207888	0.000163265	0.000125628	0.000285264	0.000131374	0.0606799	0.00214317	0.00953521	1.12796	0.0467883	0.0191109	0.770065	0.787327	0.359204	0.0132592	0.00339925	0.0017343	0.00481329	0.00378799	0.00422305	0.00414967	0.011011	0.00650998	0.00152974	0.00243973	0.000812135	0.00634504	0.0033759	0.0127439	0.0038823	0.152991	0.00300752	0.0444604	0.0235188	0.068627	0.00381334	0.00750402	0.00139393	0.00217597	0.00201977	0.00378481	0.00301127	0.00275418	0.0037477	0.00125103	0.0136472	0.00112055	0.00260689	0.000471787	0.00665181	0.000754293	0.0014822	0.00347778	0.00215321	0.00597294	0.000695194	0.00848664	0.000511946	0.000621554	0.00220531	0.000873707	0.00180422	0.000298043	0.00804457	0.00252365	0.00220596	0.00188362	0.000663673	0.000668895	0.00214004	0.00260711	0.00129787	0.00405418	0.00793975	0.00198778	0.00164368	0.00356502	0.000835375	0.00150716	0.00968842	0.0127091	0.000734355	0.183153	0.437136	0.0170352	0.000842311	0.175152	0.00957409	0.147404	0.0477283	0.0103231	0.0148609	0.00700779	0.0018402	0.00267626	0.00627196	0.00107682	0.00170886	0.00627196	0.0657145	0.34483	0.0023209	0.00660549	0.0991249	0.00433014	0.0848418	0.0142979	0.00290589	0.00322002	0.0103231	0.0165317	0.174394	0.00477866	0.00768916	1.61383e-05	0.000378324	0.0390678	0.000856135	0.00187189	0.000883858	0.00925398	0.000651664	0.00226699	0.000378324	0.00140092	0.000814173	0.00140598	0.000476799	0.000642058	0.00239325	3.38677e-05	0.00105179	0.00389595	0.0009293	0.0316598	0.00473384	0.000401829	0.00189037	0.0065934	0.000838591	0.0182319	0.00306772	0.00200855	0.000295213	0.00219028	0.0167128	0.00216249	0.000849356	0.00177982	0.000988799	0.00264544	0.00600676	0.00604836	0.00522149	0.00105917	0.00140176	0.00426579	0.0157652	0.00228326	0.0159216	0.00389772	0.000940596	0.000903243	0.0033035	0.00137893	0.000666858	2.80539e-05	0.00777071	0.00578883	0.00140028	0.00168586	0.0107296	0.00563263	0.0492385	0.00127153	0.00101728	0.00449756	0.00206007	0.00134605	0.0361665	0.00320484	0.0130272	0.010853	0.00763396	0.00398086	0.0334127	0.303207	0.0441828	0.0397178	0.0275	0.320054	0.00886355	0.00155533	0.165654	0.0117567	0.305246	0.362665	0.0479129	0.0064579	0.00672266	0.0026274	0.0718896	0.0148565	0.00886027	0.00295944	0.0921997	0.00204892	0.0324541	0.0550149	0.00543917	0.00445153	0.00422283	0.00525639	0.000307017	9.68502e-05	6.98943e-05	2.06261e-05	0.000357564	4.63434e-05	0.00012272	0.000223154	0.000155744	0.000194972	1.89665e-05	1.2545e-05	8.94636e-05	1.0617e-05	0.00587281	0.00907988	0.492042	0.00312226	0.169384	0.0480485	0.00301105	0.0167241	0.0646216	0.796689	3.05466	0.281375	0.00094471	0.00907988	0.10658	0.00216368	0.00252311	0.000339409	1.28988	0.0313883	0.00408929	0.109435	0.0368193	0.0180538	0.00355033	0.0350445	0.039423	0.00234301	0.00418292	0.0109484	0.00825082	0.0123151	0.00418292	0.0171379	0.00198056	0.0202562	0.00374786	0.0271845	0.0027919	0.0440519	0.163173	0.0168817	0.0978698	0.059943	0.0223583	0.00224685	0.165643	0.0142693	0.0120625	0.0032365	0.0027149	0.103652	0.00933157	0.0144114	0.00775335	0.00171454	0.0427449	0.00529181	0.00272088	0.00596235	0.00507613	0.00304055	0.00815111	0.0394253	0.0116346	0.00467447	0.0218354	0.315883	0.165643	0.0964719	0.0239363	0.074213	0.00131081	0.166447	0.559728	0.000698704	0.00302524	1.39361	0.00188939	0.00180896	0.00218301	0.0029085	0.0213437	0.00197979	0.00133232	0.000752272	0.159231	0.00793031	0.828811	0.0390383	0.00145679	0.0120625	0.000557722	0.126777	0.0288513	0.0221733	0.0222807	0.416482	0.00145307	0.00180994	0.00167567	0.00254191	0.00694751	0.67758	0.409431	0.0602913	0.0751411	0.0288853	0.416482	0.00459214	0.00111301	0.120332	0.0157117	0.00459214	0.00463685	0.0354791	0.00198194	0.00175688	0.0146951	0.00389281	0.00140256	0.00716977	0.00813604	0.00164353	0.0409926	0.134357	0.00780596	0.0483822	0.0011364	0.00420832	0.00124021	0.00937327	0.0709536	0.0139214	0.00672783	0.168597	0.000629914	0.0260962	0.287012	0.0013636	0.00260882	0.00224537	0.00862888	0.009115	0.0174811	0.000825494	0.00802933	0.269644	0.00647232	0.000267957	0.00292737	0.00140718	0.00811001	0.021385	0.00287765	0.015755	0.003259	0.0673044	0.00309802	0.00136275	0.109463	0.00725066
H41	Control_pos	0.000172015	6.53035e-05	5.84071e-05	0.000712076	0.000503211	0.00154402	0.00046426	0.000441219	0.0002187	0.000293	7.81038e-05	0.000480652	0.000939442	0.00158701	0.000878359	0.000822617	0.000565613	0.000823795	0.00234702	0.00658282	0.00735241	0.000315239	0.0191997	0.000531725	0.00709098	0.000554352	0.000973212	0.000884508	0.00110903	0.00270837	0.000462212	0.00024123	0.000178826	0.000379205	0.000157023	0.000312303	0.0057574	0.0103779	1.66574	0.151665	0.0280483	1.04699	1.66453	0.806109	0.0324104	0.00877684	0.00206102	0.00850136	0.00847378	0.00922415	0.0115053	0.0290001	0.0240295	0.00512829	0.0109581	0.00249459	0.00582607	0.00297737	0.00976737	0.0046006	0.208937	0.00409096	0.0644249	0.0267611	0.0379267	0.00317377	0.00830456	0.00131403	0.0024929	0.000864388	0.0021493	0.00243979	0.00188917	0.00178	0.0008395	0.00860541	0.0009286	0.00158144	0.000131935	0.0046505	0.000605839	0.000826518	0.00240555	0.00132194	0.00311935	0.000395493	0.00580242	0.000448051	0.00390401	0.00131178	0.00058248	0.00115208	0.000188386	0.00582538	0.00185513	0.00149414	0.00133108	0.000724053	0.000620488	0.001337	0.00173327	0.000958863	0.00225577	0.00468218	0.00153915	0.0016928	0.00210367	0.000732054	0.001211	0.00740402	0.000134741	0.000396732	0.141495	0.243517	0.0114431	0.00112492	0.126843	0.0110415	0.109816	0.0475583	0.0136916	0.0107702	0.00543352	0.00256669	0.00268181	0.00528603	0.00107974	0.00260773	0.00528603	0.0622081	0.224125	0.00172495	0.00687575	0.0803719	0.00478054	0.076379	0.0196074	0.00407938	0.00383462	0.0136916	0.0101821	0.12645	0.00638087	0.00708305	0.000145353	0.000588925	0.0197545	0.000619544	0.00173087	0.000874095	0.00702223	0.00174736	0.00289954	0.000588925	0.0021301	0.000882362	0.00141838	0.000357462	0.000929665	0.00102847	8.09639e-05	0.000685043	0.00213944	0.000774646	0.0206988	0.0037527	0.000362354	0.00161246	0.00453881	0.000461344	0.0153229	0.00360936	0.00231444	0.000319857	0.00126697	0.0124189	0.00232493	0.000748508	0.00164043	0.000649813	0.00122448	0.00285144	0.00339278	0.00465515	0.000980964	0.00149751	0.00165127	0.00887074	0.00172597	0.012445	0.00389853	0.000889803	0.000751225	0.00113277	0.00108914	0.000697389	0.0143914	0.0162051	0.0247174	0.00277304	0.00384426	0.0259132	0.021627	0.150475	0.00451834	0.00228173	0.00931382	0.00501198	0.00568389	0.0366918	0.00403352	0.0118323	0.0116502	0.0074064	0.00348907	0.0402081	0.27799	0.0386492	0.039778	0.0385285	0.326103	0.0137656	0.00227461	0.207737	0.00614437	0.302135	0.299769	0.0481622	0.00848774	0.00567298	0.00282525	0.0717573	0.0146009	0.00881174	0.00371816	0.0770856	0.00162856	0.0454395	0.0452819	0.00582744	0.00521218	0.00273942	0.00723542	0.000432654	0.000154314	0.00012816	3.94743e-05	0.000461549	0.000107459	0.00013201	0.000326033	0.000280637	0.000257324	2.02895e-05	1.49432e-05	0.000112796	1.91849e-05	0.00768242	0.0102267	1.06265	0.00458602	0.0951869	0.0581576	0.00584528	0.0275903	0.0843052	0.935862	2.61	0.314344	0.00170998	0.0102267	0.0989123	0.00255697	0.00267569	0.000379827	1.3015	0.0302225	0.00414351	0.140197	0.0460954	0.0282026	0.00848621	0.0769759	0.0745703	0.00265758	0.00524808	0.0129128	0.0188395	0.0176035	0.00524808	0.028488	0.00147437	0.0507927	0.0106456	0.0800212	0.0030775	0.0538175	0.242254	0.0167088	0.267775	0.206068	0.0437877	0.00542584	0.486945	0.0725767	0.047385	0.0182863	0.0133594	0.446552	0.00776793	0.0443833	0.0289827	0.00169391	0.0829839	0.0141509	0.00754741	0.00756296	0.0196344	0.00696855	0.0217875	0.135994	0.0461731	0.00994536	0.0540192	0.867587	0.486945	0.146396	0.0552704	0.229766	0.00406764	0.246843	1.20819	0.00078725	0.00222341	3.38893	0.00599869	0.00697211	0.0030428	0.00499161	0.0667988	0.00268869	0.00298364	0.00202923	0.325688	0.0224915	2.14819	0.266791	0.00681318	0.047385	0.0015721	0.273298	0.11366	0.0870147	0.074254	1.24771	0.00549453	0.00915282	0.00581989	0.00390725	0.00742606	1.03022	0.606261	0.136534	0.173637	0.0253888	1.24771	0.0422642	0.00822692	0.516	0.0395267	0.0422642	0.0103332	0.129809	0.00478846	0.00620332	0.0617105	0.0216679	0.00203841	0.0136912	0.0221344	0.00492926	0.117001	0.26884	0.022732	0.0710811	0.0040658	0.0118316	0.00327552	0.029204	0.244162	0.0377241	0.0230468	0.534867	0.00270943	0.0898079	0.74351	0.0042657	0.00734032	0.00485403	0.0222271	0.0284496	0.0514067	0.00207027	0.0268911	0.667746	0.0301111	0.00168835	0.0188606	0.0053901	0.0242477	0.163899	0.0104132	0.0750421	0.0151258	0.394758	0.00909554	0.000937489	0.351539	0.0062431
H42	Control_pos	0.000170352	9.4852e-05	5.49546e-05	0.000918532	0.000548665	0.00165665	0.000620484	0.000808181	0.000316781	0.000399804	3.05358e-06	0.000157868	0.000280293	0.000450946	0.000405357	0.000660405	0.000255343	0.000308064	0.00158833	0.00291815	0.00402644	0.000173722	0.0113782	0.000305381	0.00500151	0.000299245	0.000374855	0.000444075	0.000751311	0.00169158	0.000309605	0.000121287	0.000118004	0.000257645	0.000122004	0.000190141	0.00808043	0.00708194	1.52232	0.271441	0.0241517	0.996542	2.20525	1.11426	0.0617971	0.0158379	0.0018254	0.0115832	0.0143843	0.0116713	0.0162282	0.0583946	0.0224324	0.00630373	0.0184013	0.00320481	0.00475523	0.00508697	0.00818546	0.00491145	0.222607	0.00479375	0.0621999	0.0506854	0.0839423	0.00378069	0.0210146	0.000990606	0.00200355	0.00154308	0.00204479	0.00324745	0.00357849	0.00387975	0.00167061	0.0216665	0.00174997	0.00263173	0.000641488	0.00991179	0.00102808	0.00185642	0.00475504	0.00367161	0.00765795	0.000926867	0.0183042	0.000682768	0.00480114	0.00217829	0.0011905	0.00219402	0.000473107	0.0115693	0.00559794	0.00298656	0.00331082	0.000706828	0.000790959	0.00197031	0.00302227	0.00188867	0.0024946	0.00397729	0.00173697	0.00132481	0.00177858	0.000665168	0.00150287	0.00927129	0.000433821	0.000529743	0.181507	0.316263	0.0105884	0.00149513	0.135862	0.0147048	0.191818	0.0448713	0.021051	0.0175841	0.0127531	0.00587427	0.00384448	0.00624151	0.00171126	0.00527825	0.00624151	0.0722963	0.28226	0.00355753	0.00696257	0.0752309	0.00925895	0.150493	0.0124221	0.00713082	0.00656601	0.021051	0.0104723	0.133556	0.00699172	0.0248451	0.00224932	0.00111056	0.0407802	0.00138271	0.00201523	0.00109245	0.0148747	0.00121397	0.00254227	0.00111056	0.00224932	0.00139535	0.0013748	0.000388657	0.00262635	0.00544947	0.000491081	0.00109103	0.00351933	0.00202333	0.0603184	0.00559293	0.00112963	0.00242976	0.00660649	0.00163436	0.0452879	0.00549007	0.00452521	0.000286752	0.00398082	0.0348351	0.00310256	0.00062622	0.00250319	0.00159202	0.000658493	0.00119574	0.00225122	0.00246337	0.00087532	0.00101717	0.00119485	0.00440072	0.000899561	0.0104038	0.00134729	0.000749014	0.000701619	0.00107025	0.00151809	0.000505205	0.00573278	0.00579266	0.0117104	0.00370117	0.00283104	0.0134705	0.00940131	0.130259	0.00147462	0.00176599	0.00434143	0.00170173	0.00206857	0.0224317	0.00211369	0.0150539	0.0159082	0.0078261	0.0023821	0.0296434	0.346393	0.0271194	0.0245681	0.0230158	0.235887	0.0110267	0.00182659	0.17042	0.00747183	0.26578	0.447239	0.0690198	0.00720824	0.00792883	0.00189485	0.0853657	0.0105015	0.00768169	0.00325323	0.0922136	0.00226179	0.0604804	0.0923275	0.00846039	0.00438557	0.00295937	0.00801165	0.000380451	0.000192198	0.000163653	6.07184e-05	0.000373165	0.000131892	0.000201043	0.00041936	0.000340728	0.000421387	2.17575e-05	1.26979e-05	9.38411e-05	3.52651e-05	0.0125743	0.0162636	0.321854	0.00288265	0.076783	0.0489343	0.00719103	0.0264037	0.0753124	1.00617	2.65375	0.329699	0.00312416	0.0162636	0.0876848	0.00259943	0.00498545	0.000341551	1.60604	0.0560242	0.00677967	0.267091	0.00693144	0.00423151	0.00107248	0.0145829	0.0147034	0.00182847	0.000441622	0.000706565	0.00135548	0.000925856	0.000441622	0.00276835	0.000347116	0.00271133	0.000683837	0.0150453	0.000282014	0.00428345	0.0352551	0.00295243	0.0253635	0.0146717	0.00267887	0.000522235	0.0924493	0.0105088	0.0103976	0.00327574	0.00326748	0.0618462	0.000961414	0.00460959	0.00504412	0.00031978	0.00724217	0.00216862	0.00137189	0.00165144	0.00247058	0.001331	0.00335239	0.0215217	0.00900049	0.00151473	0.00596452	0.181388	0.0924493	0.0191895	0.00450113	0.0295648	0.00061959	0.0339984	0.278721	0.000410943	0.00125269	1.16497	0.000889489	0.00128237	0.000651379	0.00110072	0.0439387	0.000761551	0.000510946	0.000109616	0.113179	0.00438486	0.666858	0.0614299	0.00123104	0.0103976	0.000732095	0.102343	0.0140539	0.0149133	0.0165546	0.352952	0.00129835	0.00385313	0.00159248	0.000514297	0.00186511	0.171794	0.113287	0.0245993	0.0542924	0.00619196	0.352952	0.00947172	0.00213399	0.102771	0.0068192	0.00947172	0.00174421	0.0333427	0.00160563	0.0032999	0.0194695	0.00624309	0.000618906	0.00333759	0.00969281	0.00295217	0.0471963	0.0681524	0.0116095	0.0181089	0.00176043	0.00771363	0.000690845	0.0170455	0.142392	0.0200811	0.0133947	0.328734	0.00168346	0.0161165	0.517102	0.00174488	0.00271847	0.00268903	0.0084008	0.0175004	0.029582	0.000469677	0.0133146	0.404085	0.0147156	0.000387833	0.00766798	0.00316438	0.0128532	0.0497294	0.00526044	0.0428217	0.00301719	0.139842	0.00467582	0.00027947	0.194648	0.000557928
H46	Control_pos	0.000115936	0.000106176	4.45528e-05	0.00064317	0.000327218	0.00121453	0.000320198	0.000616647	0.000259522	0.000300912	4.29404e-06	0.000180192	0.000223181	0.000273767	0.000424905	0.000548745	7.92934e-05	0.000406421	0.00266914	0.00304728	0.00409525	0.000220437	0.0117571	0.000238051	0.00543308	0.000171354	0.00052394	0.000696336	0.000831125	0.000992233	0.000116061	0.000137041	0.0001239	0.000286403	0.000142369	0.000131149	0.00368088	0.00615652	0.712503	0.0489893	0.0169622	0.673197	0.545933	0.329822	0.0201638	0.00436212	0.00152598	0.00457112	0.00601147	0.00468044	0.00484737	0.0139545	0.0151799	0.00284676	0.00525868	0.00144686	0.0043017	0.00244922	0.00909088	0.00424632	0.179398	0.00313528	0.067175	0.0331264	0.0577494	0.0023187	0.00804185	0.00176551	0.00250647	0.00145895	0.00329213	0.00305809	0.00314406	0.00380998	0.00108	0.0127346	0.00146631	0.00271013	0.00041289	0.00652527	0.000759472	0.00103036	0.00515946	0.00345608	0.00487151	0.000328619	0.00963594	0.000651916	0.00416315	0.00282675	0.00100878	0.00214158	0.0004073	0.0095493	0.00296602	0.00240761	0.00168747	0.00067647	0.000849901	0.00178069	0.00159513	0.00134591	0.00448649	0.00485607	0.00163719	0.00202807	0.00326228	0.000888427	0.001684	0.011707	0.00945966	0.000671764	0.182125	0.348388	0.0149571	0.00105579	0.133807	0.00815077	0.149787	0.0529797	0.0140678	0.0118333	0.00486172	0.00205858	0.0043291	0.00799004	0.00113487	0.00434349	0.00799004	0.0703552	0.313531	0.00300496	0.00798531	0.0732369	0.00507109	0.11098	0.0167833	0.00631898	0.00411059	0.0140678	0.0117964	0.133215	0.00675908	0.0170416	6.99594e-05	0.000621747	0.0424862	0.0014602	0.00263142	0.00147747	0.0098675	0.00127059	0.00259658	0.000621747	0.00226856	0.00111118	0.00217916	0.000525623	0.00213909	0.0020815	0.000153299	0.00187573	0.00515578	0.00150396	0.0516687	0.00672994	0.000728461	0.00411446	0.010894	0.00136827	0.0484312	0.00724772	0.00459292	0.000318115	0.0028531	0.0229062	0.00316138	0.00256849	0.00643643	0.00180876	0.00245589	0.00581473	0.00763988	0.00582625	0.00136252	0.00177674	0.00218981	0.011421	0.00185026	0.0176939	0.00313206	0.000879203	0.00117533	0.00263639	0.00189375	0.000713228	7.4916e-05	0.0179159	0.0229278	0.00522844	0.00464027	0.0221597	0.0156013	0.150735	0.00434909	0.00258945	0.0124311	0.0043873	0.00302693	0.0186109	0.00126337	0.00903307	0.00512978	0.00835204	0.00239065	0.0232484	0.303526	0.0257626	0.0208652	0.0160647	0.160892	0.00636776	0.00153263	0.0958334	0.0087213	0.156492	0.329527	0.053663	0.00243405	0.00393521	0.00208518	0.0554663	0.0109536	0.0083038	0.00255369	0.0749481	0.0012181	0.0462892	0.0710845	0.00805988	0.00343798	0.00108269	0.00291442	0.000115183	4.42683e-05	4.65416e-05	9.41222e-06	0.000207338	4.57441e-05	6.48272e-05	0.000179127	0.000235256	0.000140998	2.67793e-05	5.32951e-06	3.84423e-05	1.44088e-05	0.00900414	0.0115271	0.28972	0.00259451	0.0633674	0.0374375	0.00307408	0.015903	0.0359284	0.828568	2.40406	0.20202	0.00213421	0.0115271	0.0590471	0.00266093	0.00213302	0.000142548	1.06158	0.0444511	0.00388139	0.131628	0.00775733	0.00509675	0.0011322	0.0108763	0.00897332	0.00161876	0.00183235	0.0052373	0.00539143	0.00573171	0.00183235	0.0101974	0.000941919	0.0117985	0.0022327	0.0234861	0.00121715	0.0219527	0.0791617	0.00943075	0.0463618	0.0322915	0.0108583	0.00136265	0.0710283	0.0106958	0.00612156	0.00220542	0.00209748	0.0547131	0.00576	0.00862644	0.00482356	0.000834133	0.0159388	0.00244549	0.00180913	0.00282095	0.00268146	0.0014231	0.00287813	0.0187572	0.0075921	0.00229786	0.00945799	0.128185	0.0710283	0.0435871	0.00794967	0.0287426	0.000385354	0.0397679	0.194363	0.000377852	0.00162203	0.632141	0.00109542	0.000497409	0.000565718	0.000962614	0.0107433	0.000624169	0.000674908	0.000448721	0.064621	0.00296637	0.313818	0.0223032	0.000423795	0.00612156	0.000300214	0.0534584	0.0111104	0.010591	0.0102999	0.202769	0.000785776	0.00110088	0.000953551	0.00104828	0.00357635	0.227791	0.153748	0.026433	0.0353236	0.014631	0.202769	0.00443724	0.00103969	0.0682744	0.00904646	0.00443724	0.00141549	0.0183034	0.00152251	0.00135924	0.00946285	0.00301463	0.000412483	0.00163174	0.00381276	0.000878196	0.018613	0.0288188	0.00519301	0.00762977	0.000381938	0.00224385	0.000642587	0.00552008	0.0387124	0.00796486	0.00339029	0.122413	0.000414344	0.00957909	0.16699	0.000420031	0.00111114	0.000988601	0.00315565	0.00647736	0.00971301	0.000289786	0.00432019	0.119491	0.00439346	0.000127625	0.00288339	0.00129024	0.00567951	0.023499	0.00192198	0.0112254	0.00167392	0.0752301	0.00165734	0.000272379	0.0552108	0.0036453
H65	Control_pos	8.48328e-05	0.000101921	6.0555e-05	0.000880391	0.000320692	0.00141652	0.00027684	0.000526698	1.33485e-05	0.00025417	3.42071e-06	0.000202136	0.000366909	0.000737332	0.000425685	0.000643545	6.67408e-05	0.000449761	0.00196642	0.00387589	0.00304419	0.000160315	0.0132392	0.000178813	0.00465956	0.000227579	0.000592604	0.000411213	0.000522874	0.00106198	0.000109153	0.00011388	8.28377e-05	0.000236513	0.000108183	9.43161e-05	0.00270794	0.0131374	1.03641	0.0524758	0.0226771	0.77061	1.13864	0.529787	0.0222115	0.00451359	0.00211516	0.00787142	0.00512266	0.00405504	0.00638902	0.0249177	0.0209415	0.00364843	0.00567468	0.00143551	0.00694135	0.00303696	0.0165788	0.00552566	0.232822	0.00262543	0.0676273	0.0504989	0.0876521	0.00279602	0.0159371	0.00158952	0.00265684	0.00158435	0.0023444	0.00255427	0.00362457	0.00395778	0.00150129	0.0168096	0.00139353	0.00287448	0.000480049	0.00845427	0.000714191	0.00165206	0.00466283	0.00365809	0.00832295	0.000624144	0.0156372	0.00094419	0.0044648	0.00294097	0.00117451	0.0020948	0.000498287	0.0114565	0.00464803	0.00259652	0.00347411	0.00101118	0.00119186	0.00264198	0.00339329	0.00219396	0.00222684	0.00413697	0.00143421	0.00141545	0.00270596	0.00069316	0.00192619	0.0104724	0.000378372	0.00075683	0.179263	0.373407	0.00992045	0.00134181	0.00319302	0.00737588	0.176643	0.0901646	0.0138485	0.0189517	0.00645198	0.0022139	0.00352341	0.0037702	0.000952142	0.00251913	0.00690883	0.0647728	0.291711	0.00295506	0.00673426	0.0533002	0.00476399	0.117132	0.0235926	0.0034934	0.00337243	0.000214015	0.0108848	0.0015176	0.00572573	0.0175551	3.13394e-05	0.00062123	0.0418982	0.00106638	0.00220712	0.000887667	0.0137209	0.000728041	0.00316924	0.00062123	0.00321304	0.0018278	0.00106338	0.000715232	0.00168215	0.00102732	5.84193e-05	0.00126129	0.00275552	0.0411339	0.05123	0.00778697	0.000499462	3.91316e-05	0.00563867	0.00467901	0.0411339	0.00730826	0.0046391	0.000307292	0.00228504	0.0245046	0.00415942	0.00104802	0.00724945	0.0023266	0.00157849	0.002101	0.00594723	0.00558666	0.00148808	0.000979815	0.0021244	0.00705637	0.00113835	0.028899	0.00381549	0.000784742	0.000626795	0.00182612	0.00347071	0.000825029	0.00010793	0.00399071	0.00635118	0.00314437	0.00125693	0.0065439	0.0041086	0.0962887	0.00206949	0.00140966	0.00516621	0.000261661	0.00227439	0.0271192	0.00187792	0.0154896	0.00967276	0.0076844	0.0011431	0.0271722	0.289098	0.0188751	0.0297658	0.0215128	0.248211	0.00654192	0.00110336	0.0949313	0.00186284	0.206527	0.280256	0.0323379	0.00451772	0.0039145	0.00130257	0.068504	0.00596264	0.0060447	0.00218887	0.0980056	0.000902059	0.0339283	0.0517532	0.00439638	0.00157893	0.00238165	0.00304106	0.000828758	0.000333759	3.10952e-05	7.31527e-05	0.000424449	0.000104756	0.000228655	0.000503031	0.000352985	0.000287964	2.99737e-05	1.28977e-05	0.000274095	5.46336e-05	0.0183291	0.0302768	0.867701	0.00586827	0.433968	0.0784942	0.00422979	0.014954	0.0524817	2.32232	9.75405	0.368686	0.00393529	0.0302768	0.103563	0.0107746	0.00595603	0.000735813	2.68156	0.136082	0.010783	0.167366	0.0079301	0.00589379	0.000734165	0.021494	0.0192214	0.00190083	0.000641816	0.000549806	0.000702079	0.000990666	0.000641816	0.00274209	0.000733226	0.00236643	0.0002758	0.00479384	0.000289538	0.00411624	0.0225859	0.00440959	0.0129092	0.00688803	0.00169879	0.000727005	0.0426211	0.0027276	0.00265429	0.00110072	0.00077756	0.0246328	0.0015706	0.00241086	0.00145416	0.000939846	0.00685224	0.00173155	0.00145122	0.00347589	0.00124124	0.00171099	0.00143118	0.0127273	0.00437384	0.0015562	0.00563859	0.0662309	0.0426211	0.0107487	0.00405486	0.0164823	0.000335025	0.0221542	0.228824	0.00083962	0.00153279	0.738315	0.000367324	0.000711695	0.000572418	0.00111069	0.0104953	0.000699273	0.000390796	0.000836596	0.0370343	0.00174587	0.331777	0.0201554	0.00064309	0.00265429	0.000142504	0.0277244	0.00874948	0.00952016	0.00572767	0.189627	0.00036971	0.00122618	0.00075158	0.00124983	0.00316973	0.0852982	0.0686284	0.0106104	0.0169218	0.00652276	0.189627	0.00203932	0.000433981	0.041206	0.00283698	0.00203932	0.00089871	0.0158609	0.000699764	0.000883633	0.00869431	0.00208983	0.000293093	0.00174725	0.00362672	0.000930691	0.0181754	0.0349609	0.00503246	0.00434065	0.000819755	0.00320804	0.000341811	0.005609	0.0366879	0.00490618	0.00337574	0.142669	0.000265521	0.0100924	0.231394	0.00081572	0.00116137	0.00120159	0.00404445	0.00632125	0.0106078	0.000262205	0.00369882	0.182385	0.00242452	8.89899e-05	0.00146147	0.000506609	0.00266002	0.010868	0.00158077	0.00876448	0.000867629	0.0530328	0.00125114	0.000367277	0.0575598	0.000611586
H66	Control_pos	0.000103098	0.000122149	6.28772e-05	0.000907966	0.000302996	0.00146629	0.000392038	0.000699158	2.17566e-05	0.000226503	2.98622e-06	0.000168015	0.000269357	0.000425882	0.000405114	0.000580119	6.62558e-05	0.000328253	0.0023492	0.002954	0.00297227	0.000194137	0.0123913	0.000213293	0.00491705	0.00024137	0.000580309	0.000510055	0.000558347	0.0010524	7.42005e-05	0.000110104	8.56409e-05	0.000216792	9.62744e-05	0.00029325	0.00299417	0.00871117	1.14664	0.0448528	0.0229995	0.895308	1.23735	0.754458	0.0397017	0.00536693	0.00183667	0.00803909	0.00808748	0.00549514	0.00688602	0.0223551	0.0382031	0.00515702	0.00615374	0.00213954	0.00563519	0.00341793	0.0117492	0.00312269	0.171407	0.00183564	0.0522902	0.0197858	0.0411876	0.00155342	0.00687561	0.00119757	0.00173576	0.000621153	0.00121104	0.00265519	0.00402875	0.0054186	0.00159997	0.0148932	0.00131308	0.00471633	0.000494449	0.00876268	0.000627208	0.00157664	0.00540848	0.0040224	0.00955091	0.000710033	0.0147631	0.00165178	0.00709084	0.00270886	0.00121203	0.00396139	0.0004804	0.00966691	0.00568455	0.00278082	0.00506868	0.00110113	0.000942647	0.00200155	0.00214758	0.00187222	0.00252239	0.00619192	0.00193197	0.00162711	0.0045784	0.0014134	0.00249538	0.00968831	0.000214753	0.00110551	0.185035	0.517324	0.0130993	0.00134829	0.119452	0.00505017	0.210462	0.153017	0.0223717	0.0360542	0.00855857	0.00222812	0.00412593	0.00560292	0.00139458	0.00666576	0.0103672	0.057543	0.394908	0.00370172	0.00734472	0.0714289	0.00408358	0.150403	0.0429649	0.00367128	0.00440076	0.000104987	0.0126151	0.119413	0.0084724	0.0178591	0.00013122	0.000660059	0.0490977	0.00180732	0.00241304	0.00164712	0.0151465	0.000775911	0.00504592	0.000660059	0.00492403	0.00224119	0.00153809	0.000923505	0.00174397	0.00694674	6.62937e-05	0.000946949	0.00254058	0.00127221	0.034303	0.0111802	0.000629802	4.846e-05	0.00673215	0.00160771	0.0397473	0.0137651	0.003839	0.000213569	0.00255607	0.0206517	0.00630134	0.0009055	0.00322713	0.00266046	0.000565736	0.00146297	0.00239901	0.00494874	0.000549831	0.000440728	0.00100843	0.00457461	0.000865053	0.00927203	0.00339994	0.000447936	0.000488519	0.000934808	0.00107376	0.000842576	3.66721e-05	0.00435898	0.00494558	0.00187729	0.00159334	0.00924524	0.00499567	0.08597	0.0028543	0.00107726	0.00564778	9.49704e-05	0.00176693	0.0265129	0.00144393	0.0149115	0.0073392	0.00805282	0.00146668	0.0260336	0.315587	0.0286337	0.0292712	0.022336	0.252643	0.0107028	0.000878559	0.124481	0.0153759	0.253304	0.388314	0.0473585	0.00528346	0.00574467	0.00279398	0.0921022	0.012719	0.0105309	0.00380908	0.145793	0.0028058	0.052508	0.0815791	0.00743925	0.00117703	0.00202223	0.00288126	0.000214081	0.000126084	8.19832e-05	3.10703e-05	0.000305959	7.29007e-05	0.000136308	0.000318476	0.00028652	0.000211994	1.84868e-05	9.48941e-06	6.65165e-05	1.87598e-05	0.0103014	0.0165903	0.547952	0.00531421	0.311156	0.0358083	0.0038482	0.0142459	0.0626793	1.83525	8.16692	0.345134	0.00171479	0.0165903	0.10197	0.00747823	0.00320293	0.000441817	2.73355	0.275919	0.0107941	0.332001	0.00411435	0.00408666	0.00041848	0.0187209	0.0112495	0.00175737	0.000189216	0.000231672	0.000391809	0.000369103	0.000189216	0.000852713	0.00021496	0.000898341	0.000184039	0.00388024	0.000121989	0.00134128	0.00771567	0.00133099	0.0036627	0.00344193	0.00065381	0.00032472	0.0232526	0.0024901	0.00268278	0.00177794	0.000851399	0.018397	0.000469527	0.00103099	0.00103495	0.000128408	0.00242933	0.000485564	0.000772296	0.00110718	0.000701822	0.000596017	0.000596814	0.00934226	0.00486155	0.00044413	0.00254274	0.0231167	0.0232526	0.00600207	0.00137093	0.00823875	0.000238931	0.00764576	0.108864	0.000307438	0.000386168	0.509842	0.000172339	0.000456985	0.000252209	0.000457047	0.00663976	0.000275327	0.000229913	0.00038539	0.0224599	0.00211889	0.181967	0.0175987	0.000571634	0.00268278	0.000110065	0.0298492	0.0261836	0.0181914	0.00918608	0.16495	0.00115129	0.00132617	0.00177208	0.000449634	0.00063551	0.0327102	0.0376618	0.00551838	0.0148596	0.00228442	0.16495	0.00222259	0.000514205	0.0412196	0.00189668	0.00222259	0.000250669	0.011997	0.00045293	0.000768134	0.00790928	0.0027606	0.000124098	0.000797341	0.00226314	0.000643326	0.0110612	0.0132844	0.00772029	0.0013218	0.000670596	0.00172275	0.000226812	0.00574555	0.0371433	0.011939	0.0048571	0.116999	0.000762241	0.00467406	0.144474	0.000590121	0.000610301	0.000640265	0.0023142	0.00461002	0.00766687	0.000106552	0.00314152	0.0940339	0.00499736	0.000368813	0.00213701	0.00166206	0.00716426	0.0182002	0.00212383	0.0100112	0.00254692	0.0585091	0.00102245	0.00010167	0.0445221	0.000277417
H64	Control_pos	6.88989e-05	0.000111464	6.31162e-05	0.000587296	0.00024954	0.000792159	0.000219008	0.000463856	2.81323e-05	0.000255795	3.93314e-06	0.000154372	0.000401956	0.000578437	0.000331641	0.000500429	0.000129072	0.000306035	0.0013435	0.0025612	0.00225606	0.00014723	0.00755646	0.000161219	0.00250296	0.000161996	0.000319302	0.000246176	0.000325174	0.000876842	0.000129119	0.000117517	7.48397e-05	0.000179088	7.58296e-05	0.000173119	0.00390123	0.00826701	1.1393	0.0802393	0.0206589	0.776519	1.22235	0.676392	0.0309354	0.00579228	0.00168799	0.00786065	0.00777176	0.00608257	0.0082414	0.0217745	0.0145106	0.00341873	0.0058234	0.00109852	0.00661843	0.0026933	0.00991231	0.00337381	0.0776651	0.00098443	0.0176682	0.00866895	0.0245453	0.00145229	0.0044842	0.000488608	0.000980575	0.0004564	0.000979276	0.00376128	0.0040892	0.0064307	0.00176967	0.0215892	0.00153226	0.00343545	0.000574003	0.0123651	0.000797172	0.00242596	0.00481827	0.00309526	0.00709011	0.000849592	0.0115304	0.000720537	0.00260277	0.00251812	0.00143404	0.002669	0.000485429	0.0126125	0.00490369	0.00387998	0.00284309	0.000988589	0.000594749	0.00228971	0.00248935	0.00109014	0.00258617	0.00626486	0.00194221	0.00115434	0.00293106	0.000718246	0.00158904	0.0098498	0.000101453	0.000694644	0.119833	0.370596	0.0110144	0.000571619	0.112758	0.00548009	0.150967	0.0460354	0.00791623	0.00972485	0.00353932	0.00149602	0.00200253	0.00374012	0.00101857	0.00133825	0.00475265	0.0377295	0.247172	0.00243114	0.00541717	0.0558656	0.0032424	0.0922242	0.0104442	0.00243703	0.00267496	0.000239416	0.0082501	0.110961	0.003746	0.00958713	3.90409e-05	0.000433493	0.0294884	0.000682499	0.00166683	0.000878779	0.00778891	0.000351266	0.00164361	0.000433493	0.00116693	0.000815068	0.00164884	0.000664198	0.00322203	0.00266024	0.000143128	0.00143216	0.00373844	0.00408034	0.0468424	0.00527552	0.000896639	2.60506e-05	0.00836249	0.00531154	0.0551987	0.00615038	0.00503046	0.000197067	0.00463918	0.0331862	0.00281275	0.00074986	0.00549522	0.00245948	0.00096264	0.00235363	0.00404687	0.0038261	0.000948489	0.000664533	0.00166279	0.00661048	0.00121431	0.0189415	0.00259202	0.001017	0.000468483	0.00119737	0.00144916	0.000380672	1.49179e-05	0.00223437	0.00212609	0.00082815	0.000592255	0.00389778	0.00239846	0.0367399	0.000585191	0.000836713	0.00247115	2.49875e-05	0.000841894	0.0266498	0.00113807	0.0167242	0.0115533	0.0071381	0.00331562	0.0278041	0.274801	0.0332941	0.0293741	0.0219044	0.193683	0.00586231	0.00115947	0.0946715	0.00295578	0.125604	0.229072	0.0352108	0.00378246	0.00519426	0.00169669	0.060459	0.0099422	0.00780248	0.00306727	0.0782656	0.00264917	0.0307385	0.0479175	0.00488673	0.00162842	0.00176408	0.00311575	0.000182571	6.02883e-05	5.14631e-05	1.50363e-05	0.000254942	4.32579e-05	8.94518e-05	0.000252391	0.000237856	0.000680517	6.99451e-06	1.04459e-05	6.01735e-05	1.39803e-05	0.00500376	0.00850416	0.218819	0.00384897	0.130035	0.02999	0.00372639	0.0158201	0.045135	0.643069	2.54225	0.217902	0.000987921	0.00850416	0.0711341	0.00170002	0.00259155	0.000318427	1.19149	0.0493464	0.00408742	0.0999817	0.00494543	0.003945	0.000488427	0.00945732	0.00680603	0.00249014	0.000129987	0.000268442	0.000435499	0.000263334	0.000129987	0.000911477	0.000102232	0.000997248	0.000222573	0.00332357	0.000147168	0.00142513	0.0106544	0.00124606	0.003411	0.00296715	0.000753003	0.000148012	0.015294	0.00156763	0.00140504	0.000617707	0.000469673	0.010759	0.000344289	0.00115046	0.000826641	0.000115019	0.00234623	0.000319279	0.000388929	0.000504338	0.000379748	0.000290312	0.000558606	0.00465682	0.00184396	0.000360798	0.00187548	0.0169655	0.015294	0.00779461	0.00137713	0.00624255	0.000177173	0.00705106	0.0724252	0.000138274	0.000377097	0.24339	0.000145264	0.000527053	0.000190357	0.000343791	0.00337975	0.00016584	0.000180014	0.000131467	0.0215596	0.00120789	0.0959757	0.00435583	0.000591855	0.00140504	5.7238e-05	0.0205391	0.00555121	0.00411968	0.00323151	0.0768655	0.000415195	0.000348063	0.000515509	0.000236287	0.0007446	0.0528904	0.0436043	0.00550759	0.0103804	0.00325506	0.0768655	0.000777379	0.00013809	0.0188219	0.00158379	0.000777379	0.000262851	0.0053193	0.000298019	0.000371009	0.0030595	0.000842423	7.73315e-05	0.000464005	0.00147544	0.000397872	0.00799972	0.0091695	0.00239444	0.00175207	0.000688402	0.00080482	0.00024929	0.0021059	0.0165335	0.00365408	0.00127688	0.0392146	0.000211984	0.0024426	0.0557291	0.00054211	0.000324357	0.000325326	0.0009559	0.00212768	0.00340907	7.45386e-05	0.0017206	0.042785	0.00159078	7.50404e-05	0.000611147	0.000464039	0.0028891	0.00593466	0.000744763	0.004363	0.000627925	0.019482	0.000475803	6.38385e-05	0.0214607	0.00016122
H67	Control_pos	5.88041e-05	0.000108438	5.68665e-05	0.000587989	0.00029731	0.000881754	0.000212468	0.000665899	1.29574e-05	0.000260131	3.53066e-06	0.000314597	0.000409135	0.000518623	0.000497531	0.000781417	0.000108671	0.000597716	0.0020878	0.00396999	0.00461508	0.000183168	0.0120983	0.000222552	0.00516391	0.000172645	0.000611893	0.000625258	0.000654957	0.0011064	0.000191803	0.000136583	9.58325e-05	0.000206095	0.000103407	0.000217092	0.00428613	0.011266	1.74989	0.111477	0.0317292	1.06881	2.18296	1.02434	0.0336102	0.00785012	0.00200326	0.0111823	0.00943257	0.00832856	0.0118836	0.0290221	0.0156955	0.00450818	0.00912471	0.00162996	0.00502199	0.00327784	0.00760287	0.00574895	0.258688	0.00381422	0.0696096	0.0492896	0.103584	0.0067932	0.0244714	0.00161124	0.00265231	0.00142149	0.00349598	0.00398018	0.00458419	0.00503629	0.00191201	0.0211053	0.0018291	0.00448182	0.000653429	0.0132831	0.000857506	0.00207283	0.0048486	0.0033562	0.0101266	0.000743446	0.0152836	0.000779134	0.00495918	0.00273388	0.00139588	0.00294379	0.000625177	0.0127232	0.00505323	0.00327934	0.00303384	0.00129614	0.00112831	0.00298097	0.00348441	0.00175145	0.00268332	0.00739938	0.00263835	0.00259794	0.00513931	0.00135909	0.00327565	0.00972684	0.000350066	0.0008671	0.213597	0.457582	0.0217495	0.00121546	0.00412027	0.0155221	0.230249	0.0906501	0.0202373	0.0268829	0.0126917	0.00406776	0.00483471	0.00425609	0.00162029	0.00589018	0.00895069	0.079644	0.352568	0.00359982	0.00682925	0.114443	0.0063913	0.155579	0.0211771	0.0046691	0.00546121	9.32758e-05	0.0166098	0.00292785	0.00711111	0.0232846	4.71837e-05	0.000802809	0.0572716	0.000835883	0.00215111	0.00185351	0.0211639	0.000433715	0.00309518	0.000802809	0.00286994	0.00191777	0.00299596	0.00111939	0.00385625	0.0048217	0.000231176	0.00178577	0.0066221	0.00323541	0.0868377	0.0111907	0.00199336	4.70626e-05	0.0147725	0.0038807	0.087268	0.011421	0.00699516	0.000449739	0.00601586	0.05471	0.00687078	0.00144172	0.00651479	0.00322081	0.00166546	0.00376619	0.00665465	0.00828084	0.00214501	0.00197641	0.00214139	0.0113038	0.00226931	0.0272832	0.00486421	0.00166151	0.00148287	0.00238848	0.00369798	0.00138112	2.048e-05	0.00360616	0.004759	0.00136207	0.000537241	0.00497762	0.00322592	0.0511317	0.00100591	0.00112498	0.00333899	0.000258418	0.0021211	0.0424394	0.00116747	0.0261796	0.013567	0.00746817	0.0022831	0.0538411	0.33353	0.0365215	0.0456962	0.039626	0.265513	0.0162682	0.00150159	0.146851	0.0130799	0.185823	0.352058	0.0468342	0.00450817	0.00631617	0.00248647	0.0956729	0.0146143	0.0108046	0.00408338	0.115338	0.00268186	0.056349	0.0767326	0.00636438	0.000155711	0.00123546	0.00324604	0.000704405	0.000294688	0.000122052	7.9165e-05	0.000544592	0.000170072	0.000272887	0.000622659	0.000469508	0.000363752	2.02543e-05	2.44397e-05	0.000190162	3.20558e-05	0.011754	0.0171712	0.501041	0.00508369	0.184086	0.0474293	0.00565314	0.0230392	0.0695946	1.62196	5.44709	0.592067	0.00228788	0.0171712	0.147137	0.00525413	0.00493066	0.000374871	2.51147	0.0893411	0.0104119	0.199472	0.00995047	0.00782113	0.00118038	0.0294235	0.0230734	0.00221928	0.000233727	0.000278509	0.000562512	0.00034557	0.000233727	0.00144568	0.000159952	0.00149088	0.000309067	0.00500603	0.000135409	0.00252398	0.0189518	0.00173261	0.00921613	0.00690916	0.00123075	0.000390741	0.0425711	0.00292552	0.00328454	0.000973683	0.000796484	0.0295665	0.000458948	0.00227466	0.00192469	0.0003107	0.00585075	0.000822845	0.0007872	0.00114332	0.00106375	0.000553634	0.0018573	0.0155691	0.00515575	0.00109214	0.0047483	0.0696418	0.0425711	0.013763	0.00450448	0.0199558	0.000461548	0.0235006	0.246261	0.000432159	0.00144896	0.696684	0.000296222	0.00103478	0.0002751	0.000629049	0.00914905	0.000226197	0.000200146	0.000429949	0.043701	0.00135976	0.280729	0.021125	0.00100834	0.00328454	0.000102183	0.0357487	0.00751303	0.00957883	0.00638534	0.209144	0.000482	0.00150398	0.000444278	0.000688538	0.00233412	0.107632	0.0806749	0.0137532	0.0243415	0.00566667	0.209144	0.00241213	0.00042696	0.0521929	0.00297887	0.00241213	0.00101845	0.0195032	0.000623563	0.0013586	0.0110214	0.00291828	0.000145667	0.000893875	0.00346947	0.00060648	0.0156612	0.0321762	0.00318128	0.0061536	0.00135149	0.00250569	0.000228763	0.00453049	0.0418741	0.00444041	0.00320533	0.135168	0.000280925	0.0100272	0.202558	0.00115457	0.0012087	0.000749005	0.00279906	0.00466819	0.0102161	9.40853e-05	0.00313467	0.15607	0.00358158	0.000105872	0.0016559	0.000604669	0.00300463	0.0148586	0.00150948	0.0125164	0.00107869	0.0644352	0.00182557	7.74296e-05	0.0589385	0.000230119
H58	Control_pos	6.00286e-05	5.90306e-05	3.24803e-05	0.000345977	0.000172681	0.000588606	0.000195675	0.000332908	0.000156789	0.000118778	2.62192e-06	0.000105339	0.000333101	0.000431512	0.000308416	0.000347488	5.63939e-05	0.000187044	0.00145798	0.00149703	0.00173481	0.000116356	0.00576419	0.000102046	0.00228427	0.000118488	0.000235462	0.000217355	0.000342985	0.00073739	0.000107437	5.26745e-05	4.20238e-05	8.97902e-05	5.12795e-05	0.000230051	0.00684846	0.00858985	1.08823	0.111154	0.0198059	0.777193	1.00164	0.647966	0.0345538	0.00857015	0.00151923	0.005427	0.0072257	0.00818304	0.0113001	0.0331216	0.0238637	0.00649272	0.00946159	0.00168672	0.00433425	0.00275283	0.0081076	0.00220979	0.0909923	0.00197555	0.0195185	0.0127995	0.0399221	0.00156999	0.00638249	0.000537081	0.000762553	0.000758902	0.00154552	0.00159151	0.00218924	0.0028152	0.00116796	0.0108335	0.00112873	0.00170865	0.000284141	0.00449509	0.000394771	0.000839415	0.00241613	0.00185143	0.00464158	0.000742533	0.00859134	0.00058013	0.00212071	0.0015795	0.000678712	0.00101566	0.000246079	0.00656152	0.00225023	0.00168317	0.00148644	0.000552806	0.000500542	0.0013263	0.00171619	0.00106772	0.00238422	0.00515791	0.00163207	0.00121634	0.00255026	0.000604704	0.00137216	0.00739584	0.000260898	0.000616062	0.126547	0.301962	0.00951801	0.000892575	0.00203222	0.00533016	0.125456	0.0481593	0.00874052	0.00718347	0.00615922	0.00202239	0.00202977	0.00306914	0.000713536	0.00102513	0.00419124	0.0320098	0.223418	0.00161919	0.00338652	0.0386818	0.00284357	0.0797034	0.014194	0.00266361	0.0028428	7.51315e-05	0.00773334	0.000778124	0.00345499	0.0102252	2.07472e-05	0.000438482	0.0265899	0.000694858	0.0012151	0.00079276	0.00718224	0.000202472	0.00207631	0.000438482	0.00140247	0.000700506	0.00076108	0.000392541	0.000630244	0.00074147	4.41765e-05	0.000612393	0.00166905	0.00153721	0.0177053	0.00357142	0.000236828	1.75048e-05	0.00321217	0.00142903	0.0164639	0.0029933	0.00266553	0.000288292	0.00134588	0.0110815	0.00165476	0.000572643	0.00214543	0.000772762	0.00064555	0.00141133	0.00173522	0.00228472	0.000601347	0.000309674	0.00102734	0.00413618	0.000604323	0.0069557	0.00149011	0.000500483	0.000247611	0.0011056	0.00067672	0.000285123	5.32697e-05	0.00196782	0.00211525	0.00062405	0.000473693	0.00229953	0.00122233	0.0182092	0.000456592	0.000528218	0.00155718	7.16726e-05	0.000665271	0.0142743	0.00061359	0.00712715	0.00618665	0.00461809	0.00172503	0.0133954	0.160877	0.0193078	0.0160393	0.0108401	0.107737	0.00663741	0.0012765	0.0550166	0.00473042	0.0790068	0.182339	0.0243069	0.00221424	0.00342942	0.00113413	0.033868	0.00806302	0.00606813	0.00187489	0.0471705	0.00144719	0.0203695	0.0469469	0.00471621	0.000677958	0.000943993	0.00232155	0.00022145	7.57327e-05	5.87193e-05	1.81886e-05	0.000171232	4.0407e-05	5.693e-05	0.000152956	0.000144913	0.000136469	1.20544e-05	8.48245e-06	6.0262e-05	9.48063e-06	0.00632436	0.00860873	0.168618	0.00244113	0.110467	0.0328624	0.0019738	0.00807591	0.0261409	0.541444	2.10951	0.147674	0.0010791	0.00860873	0.0419493	0.00195688	0.00214936	0.000138871	0.950165	0.0532244	0.00432926	0.058473	0.00328341	0.00280531	0.000732391	0.00841546	0.00563991	0.000791193	0.000215657	0.000576146	0.000932341	0.000522361	0.000215657	0.00137452	0.000140132	0.00170983	0.000390211	0.00419885	0.000254536	0.00248593	0.0133734	0.00159851	0.00963594	0.00627866	0.0012077	0.000398933	0.0300453	0.00324696	0.00275837	0.00093965	0.000936664	0.0193945	0.000507549	0.00172291	0.00168195	8.39632e-05	0.00277706	0.000823059	0.000491563	0.000684615	0.000841506	0.000338679	0.000803159	0.00697314	0.00295464	0.000896685	0.00244002	0.0423391	0.0300453	0.0102461	0.0012662	0.00847295	0.000243621	0.00649394	0.0654314	0.00016933	0.000327492	0.295868	0.000236003	0.000473269	0.000158421	0.000354926	0.00475794	0.000172274	0.000136871	0.000149647	0.0273936	0.00132179	0.127877	0.0115008	0.000524337	0.00275837	6.8829e-05	0.0312986	0.00841558	0.00503417	0.00437172	0.101747	0.000462798	0.000779658	0.000653369	0.0002792	0.000665682	0.0448096	0.0383789	0.00481496	0.013688	0.0028623	0.101747	0.00178398	0.000335969	0.029605	0.0023143	0.00178398	0.000283401	0.00686463	0.000478662	0.000409117	0.00417714	0.00128208	0.000101861	0.000405662	0.00137598	0.000411062	0.00777234	0.00807637	0.00253675	0.00151428	0.000472267	0.000979984	0.000178287	0.00277892	0.022617	0.00535045	0.00236607	0.0535207	0.000332434	0.00278088	0.0663768	0.000431937	0.000335671	0.000271245	0.000970374	0.00165928	0.00379556	8.29358e-05	0.00202001	0.0447078	0.0033528	8.68588e-05	0.00160519	0.000822406	0.00428992	0.0114754	0.000965925	0.00572091	0.000884164	0.0266996	0.000632845	9.92254e-05	0.0261248	0.000321813
H59	Control_pos	6.2175e-05	6.46955e-05	4.36518e-05	0.000380849	0.000187669	0.000491394	0.000371467	0.000356776	0.000246321	0.000141798	3.01464e-06	0.000213817	0.000456879	0.000599773	0.000529081	0.000507212	0.000102614	0.000375666	0.00173033	0.00259452	0.00337353	0.000166854	0.00855746	0.000192576	0.0038275	0.000162736	0.000400291	0.000441212	0.000571638	0.000973198	0.000169991	7.95152e-05	5.66965e-05	0.00011264	6.87315e-05	0.00027403	0.00818767	0.0117975	2.37439	0.187746	0.0357959	1.18915	2.86596	1.38007	0.0480509	0.00846321	0.00174883	0.0209897	0.017776	0.0109064	0.0142091	0.0318745	0.0378105	0.00496863	0.0111422	0.00157161	0.00339815	0.00443659	0.00462886	0.00334053	0.10429	0.00128222	0.0130186	0.00745555	0.0143154	0.00128647	0.00382613	0.00065211	0.000813913	0.000304893	0.000593546	0.00259868	0.00265216	0.0033088	0.00157682	0.0122551	0.00182374	0.00312027	0.00053776	0.00789652	0.000637101	0.00143859	0.00346552	0.00237855	0.00565533	0.000533034	0.00735443	0.000896543	0.00535881	0.00354917	0.00136523	0.00214292	0.000472992	0.00801519	0.00308294	0.00226862	0.00200359	0.00061021	0.00062469	0.00174851	0.00190917	0.000963511	0.00312311	0.00736111	0.00218905	0.00199711	0.00556389	0.00123992	0.00300101	0.009995	0.000236363	0.000886005	0.210976	0.451517	0.0204021	0.00109162	0.183208	0.00956708	0.235369	0.134025	0.0105577	0.0295074	0.00681934	0.00292562	0.00361301	0.00135578	0.00134916	0.00390137	0.00698893	0.0455948	0.261449	0.00252514	0.00572658	0.074713	0.00329299	0.0997895	0.0307863	0.0023082	0.00272267	0.0105577	0.014674	0.182349	0.00415892	0.0128173	0.000110805	0.000364197	0.0270801	0.000399218	0.00150329	0.00134606	0.00867165	0.000541343	0.00388962	0.000364197	0.00288226	0.00098276	0.00149714	0.00103332	0.00145709	0.00233249	0.000130404	0.00118525	0.00327237	0.00238026	0.0296639	0.0123025	0.000890492	8.32317e-05	0.00875214	0.0025338	0.0332636	0.012192	0.00398499	0.000365553	0.00252561	0.0198325	0.0065752	0.000993932	0.0031535	0.00260982	0.00217662	0.00495323	0.00779059	0.0195251	0.00202683	0.00148191	0.00207987	0.0103286	0.00206922	0.0257563	0.0116872	0.00124323	0.000682723	0.00155305	0.00189329	0.00256308	6.50146e-05	0.0066772	0.00600255	0.00111122	0.000907061	0.00936066	0.00524548	0.0652177	0.00237802	0.00110575	0.00594528	0.000202408	0.00223578	0.0405259	0.00139127	0.0202128	0.0806255	0.00801623	0.00806038	0.047897	0.261766	0.0498433	0.0440192	0.0377866	0.263339	0.0244421	0.00198764	0.150942	0.011247	0.175951	0.394179	0.0579729	0.00413345	0.00783066	0.00397012	0.0995846	0.0196924	0.0128693	0.00502624	0.107299	0.00400476	0.05678	0.0755881	0.00795281	0.00610709	0.00228879	0.0042897	0.000877068	0.000264862	0.000124793	6.6896e-05	0.000263905	8.66361e-05	9.24091e-05	0.000246383	0.000156444	0.000325792	1.99348e-05	2.46487e-05	0.000215111	6.98811e-06	0.00648296	0.00849115	0.39458	0.00427567	0.132058	0.0252228	0.00414997	0.014521	0.0493492	0.698088	2.54425	0.174301	0.00117895	0.00849115	0.0711583	0.00167162	0.00158717	0.000153262	1.25917	0.0744669	0.00294181	0.106998	0.0151209	0.010142	0.00219481	0.0294702	0.020587	0.0020184	0.000149254	0.000251172	0.000662091	0.00033882	0.000149254	0.00130938	9.65101e-05	0.00134012	0.000231021	0.00396463	0.000117503	0.00206867	0.0178586	0.00144685	0.0110552	0.0066403	0.00118859	0.000251185	0.0400279	0.00288532	0.00206322	0.00134727	0.000819638	0.02531	0.000395421	0.00168803	0.00134657	0.000310278	0.00650966	0.000982796	0.000512534	0.00074472	0.00118266	0.00051237	0.00157494	0.0131493	0.00447363	0.000949173	0.00425816	0.0637697	0.0400279	0.00988496	0.00348673	0.0172109	0.000353909	0.016313	0.132204	0.00014081	0.000518985	0.543326	8.3122e-05	0.00101032	0.000121515	0.000242642	0.00506228	0.000115211	7.87699e-05	0.000205758	0.0331743	0.00251726	0.272928	0.0226147	0.00110618	0.00206322	9.27902e-05	0.0336169	0.01983	0.0117548	0.00716443	0.174758	0.00084636	0.000733679	0.00106211	0.000397385	0.00149006	0.133338	0.0954835	0.0103227	0.0149527	0.0067272	0.174758	0.00208922	0.000288125	0.0374736	0.00260732	0.00208922	0.000495186	0.0120184	0.000375723	0.000477497	0.00566747	0.00169614	6.21313e-05	0.000735624	0.00194819	0.000499912	0.0110094	0.018079	0.00351135	0.00296694	0.000765261	0.000887533	7.10244e-05	0.00330116	0.0261763	0.00688299	0.00276632	0.0533132	0.000282914	0.00598338	0.0786765	0.000689014	0.000543337	0.000442213	0.00143188	0.00260021	0.00479121	4.94467e-05	0.00258384	0.0628445	0.00289808	0.00016035	0.000831045	0.00072849	0.00444364	0.00680935	0.00100404	0.00540943	0.00135864	0.0253145	0.00077866	4.47963e-05	0.0312734	0.000175941
H63	Control_pos	9.89521e-05	8.70501e-05	7.42478e-05	0.000503894	0.000269645	0.000788009	0.000497959	0.000484021	1.83387e-05	0.000224246	1.16006e-06	0.000307405	0.000381581	0.000577183	0.000508736	0.000623331	9.32748e-05	0.000444655	0.00197209	0.0031429	0.0041504	0.000198025	0.0121721	0.000259151	0.0046759	0.000462273	0.000497556	0.000575809	0.000585449	0.0024335	0.000365297	0.000122291	0.000108596	0.000232391	0.000130424	0.00042654	0.0153725	0.0152631	2.03745	0.271553	0.0329996	1.09644	2.9418	0.9933	0.0413709	0.00696984	0.00249696	0.0211803	0.0127086	0.00977475	0.0153349	0.0408162	0.0258218	0.00860982	0.00947005	0.00181491	0.00464564	0.00343498	0.00707651	0.00515642	0.198203	0.00273938	0.0428775	0.0339802	0.0416901	0.00218702	0.0110298	0.00132548	0.00206118	0.000853651	0.00140883	0.00300305	0.00514297	0.00378779	0.00197195	0.0111712	0.00143241	0.00311001	0.000611957	0.00823817	0.000881789	0.00174807	0.00407158	0.00378779	0.00629837	0.00113373	0.0115405	0.000683806	0.00457458	0.00328298	0.00148633	0.00230158	0.000418131	0.0109292	0.00395189	0.00188258	0.00253279	0.00136455	0.000793284	0.00291907	0.00315272	0.0013682	0.00323639	0.00491493	0.00171348	0.00372888	0.00515136	0.00117266	0.00326126	0.00903185	0.000387382	0.000783957	0.273294	0.418333	0.0122644	0.00152661	0.00261955	0.00934569	0.227413	0.094324	0.0184914	0.0189329	0.00663495	0.00247409	0.00584951	0.00122276	0.00184674	0.00583282	0.00810171	0.0803473	0.306039	0.00337284	0.00535584	0.0736427	0.00399572	0.139712	0.0211811	0.00301863	0.00560534	7.16953e-05	0.0129221	0.0022294	0.00630067	0.0196736	6.98885e-05	0.000553744	0.0301234	0.00042531	0.00258981	0.00104621	0.0128646	0.000667991	0.00288244	0.000553744	0.00251057	0.00142423	0.00104886	0.000711654	0.00234329	0.00159019	0.000117968	0.00144851	0.00263084	0.00207965	0.0293047	0.00641912	0.000542463	7.23815e-05	0.00633012	0.00258309	0.0318077	0.00554431	0.00412503	0.000195989	0.00281855	0.0191585	0.00333434	0.00106759	0.00481011	0.00231038	0.00156748	0.00268192	0.00636747	0.00666196	0.00159699	0.00137167	0.00159603	0.00725335	0.00131874	0.0243652	0.00414601	0.0014354	0.000713075	0.0013949	0.00225076	0.00086757	0.000164296	0.00266365	0.0049722	0.00121701	0.00127277	0.00444891	0.00505971	0.0803784	0.00148272	0.00113359	0.00231977	0.000226452	0.00200429	0.0358672	0.0011096	0.0256027	0.0147307	0.0078241	0.00350814	0.0634431	0.305162	0.0324988	0.0389194	0.0370267	0.212628	0.0182956	0.00163278	0.126401	0.00798075	0.186981	0.339483	0.0425426	0.00734851	0.0096158	0.00386432	0.0921456	0.0135688	0.00929449	0.00416921	0.0954305	0.00253138	0.0472643	0.0625231	0.005222	0.00134772	0.00369573	0.00577741	0.000510521	0.000185115	0.000105063	5.53495e-05	0.000416776	0.000104907	0.000147238	0.000491902	0.000189721	0.000314222	1.15798e-05	1.18203e-05	0.000105872	1.24433e-05	0.00896171	0.0124405	0.474243	0.00520308	0.139946	0.029954	0.00547278	0.0187574	0.0620118	0.864723	2.81159	0.200393	0.0023699	0.0124405	0.0679303	0.0025301	0.00234585	0.000257658	1.61054	0.0536689	0.00582246	0.0962033	0.0177209	0.0089154	0.00226983	0.0300781	0.0363821	0.00116326	0.00031667	0.00033096	0.000609655	0.000518818	0.00031667	0.0020351	0.000171399	0.002016	0.000322107	0.00458067	0.000141579	0.00335206	0.0176485	0.0014161	0.0146987	0.0066095	0.00125992	0.000307043	0.0404911	0.00183702	0.00209991	0.000714791	0.000543305	0.0184813	0.000547514	0.00205878	0.00138755	0.000251486	0.00795972	0.0010309	0.000832211	0.000882025	0.0011763	0.000655108	0.00145796	0.0137934	0.00403853	0.000914676	0.00485215	0.0783048	0.0404911	0.0111264	0.0041614	0.0233002	0.00043467	0.0138589	0.210516	0.000226927	0.000591369	0.499733	0.00019002	0.00169746	0.000220378	0.000228654	0.00554276	0.000224411	0.000163244	0.000145443	0.0363616	0.00207244	0.275506	0.00893965	0.00148403	0.00209991	0.000107253	0.0250074	0.00902622	0.0110942	0.00464762	0.123478	0.000393423	0.00044836	0.000567213	0.000451739	0.00120369	0.0993575	0.0724662	0.00936543	0.0152996	0.00431741	0.123478	0.000965782	0.000180785	0.0303192	0.00309939	0.000965782	0.000695042	0.0133116	0.000641349	0.000548846	0.00508881	0.00126834	8.40256e-05	0.00074018	0.00190959	0.000399514	0.0166562	0.0194124	0.00298806	0.00315358	0.00114923	0.000882522	9.90371e-05	0.00329501	0.0210103	0.00364883	0.0020486	0.0454267	0.000117777	0.00925973	0.088401	0.00126871	0.000760407	0.000604366	0.00162135	0.00309465	0.00552574	8.00461e-05	0.00231355	0.0839779	0.00120114	8.17774e-05	0.000543386	0.000234929	0.00146856	0.00439873	0.000604617	0.00328553	0.000696015	0.0186916	0.00081478	6.44874e-05	0.0405964	0.000312808
H61	Control_pos	7.25338e-05	8.05446e-05	4.85287e-05	0.000452106	0.000226871	0.000635389	0.000282113	0.000346261	9.71638e-06	0.000162111	5.07891e-06	0.000168635	0.000279826	0.000377847	0.000302114	0.000416458	7.16596e-05	0.000274874	0.00142388	0.0022731	0.00262089	0.000148358	0.00748848	0.000206512	0.00265825	0.000193832	0.00029134	0.000298009	0.000332855	0.00122109	0.00018111	6.87841e-05	6.30248e-05	0.000113975	5.68818e-05	9.96221e-05	0.00236254	0.00654619	0.777266	0.0368344	0.0193561	0.685726	0.619303	0.247873	0.00835182	0.00195486	0.0013871	0.00319045	0.0027149	0.00236678	0.00349455	0.0122457	0.00715168	0.00153806	0.00320232	0.000749587	0.00301417	0.00263513	0.00501688	0.00221748	0.143118	0.00198543	0.0378516	0.0219636	0.0492547	0.00171637	0.0078292	0.000748511	0.0010655	0.00102473	0.00167558	0.00238218	0.00303785	0.00583427	0.00161984	0.0172895	0.00201646	0.00418659	0.000523119	0.00836611	0.000721106	0.00134642	0.0034619	0.00258276	0.00866319	0.000534144	0.0146375	0.000612553	0.00384091	0.00252575	0.000953055	0.00344187	0.000237154	0.0101123	0.005295	0.00273148	0.00220533	0.000811295	0.000713347	0.00174543	0.000297399	0.00110002	0.00290863	0.00537117	0.00177548	0.00235858	0.00443618	0.00110082	0.00216587	0.00786602	0.000342927	0.00048548	0.168651	0.375851	0.0146108	0.00168609	0.113934	0.00526579	0.157682	0.0441494	0.0103074	0.019512	0.00334255	0.00213631	0.00394885	0.00245673	0.000973139	0.0035987	0.00759193	0.0586797	0.305708	0.00236844	0.0049974	0.0484264	0.00315406	0.0954001	0.00958326	0.00263156	0.00223754	0.000209213	0.00969917	0.112565	0.00407001	0.0119837	3.17902e-05	0.000386543	0.0363008	0.00069051	0.00191528	0.00139448	0.0105315	0.000297625	0.00158044	0.000386543	0.00115885	0.00087696	0.00191465	0.000849136	0.00246792	0.00298462	0.000403939	0.00138151	0.00510733	0.00265139	0.0487305	0.00567484	0.00183897	3.50771e-05	0.010821	0.00183203	0.0558165	0.00611924	0.00487878	0.00035608	0.00367357	0.033651	0.00316575	0.000877629	0.0023775	0.00165033	0.000975705	0.00161915	0.00252837	0.0030044	0.000654932	0.000532114	0.0014909	0.00548759	0.000827093	0.0100335	0.00201487	0.000612271	0.000417729	0.000753365	0.000929825	0.000306549	2.44663e-05	0.00296719	0.00280741	0.000883181	0.000714486	0.00444627	0.00189418	0.0330284	0.000801923	0.000937947	0.0024105	0.000160114	0.00104022	0.0236433	0.000706245	0.0182998	0.0037939	0.00536852	0.00292448	0.0324377	0.243431	0.0311505	0.0258543	0.0221923	0.166465	0.00814872	0.000781284	0.0905504	0.00638884	0.124971	0.221091	0.029117	0.00411785	0.00590861	0.00244386	0.0631346	0.012714	0.00786568	0.00326119	0.0766971	0.00284873	0.0322833	0.0473719	0.00503044	0.00138033	0.00231636	0.00377885	0.000174225	5.70783e-05	7.8009e-05	1.42548e-05	0.000264734	4.91321e-05	0.00011516	0.000293406	0.000200728	0.000235392	2.62191e-05	8.88512e-06	5.34719e-05	2.58016e-05	0.00491832	0.00651546	0.209405	0.00350841	0.106605	0.0191619	0.00440869	0.0137114	0.0463857	0.633688	2.42666	0.181198	0.000889821	0.00651546	0.0425476	0.00190673	0.00162988	0.000127056	1.06554	0.0302162	0.00259088	0.0959713	0.00717594	0.00320528	0.000909778	0.00838477	0.0105824	0.00128783	0.000665502	0.000815331	0.000848904	0.00128123	0.000665502	0.00290526	0.000176577	0.00285667	0.000363843	0.0046135	0.000303458	0.00861116	0.0356909	0.00521059	0.0143166	0.00585492	0.00177096	0.000490947	0.0284757	0.00144469	0.0016978	0.000519419	0.000442471	0.013701	0.00269498	0.00304966	0.00128324	0.00075285	0.0115531	0.00139139	0.000867192	0.00233899	0.0011242	0.000903325	0.00302353	0.0111799	0.00294146	0.00230386	0.00602611	0.0609941	0.0284757	0.0212071	0.0072732	0.022634	0.000519192	0.0312133	0.144118	0.000258641	0.00160157	0.334442	0.000168789	0.000540168	0.000276896	0.000561244	0.00440115	0.000227072	0.000150986	0.000211123	0.0313975	0.00165011	0.194824	0.00448165	0.000389839	0.0016978	9.14574e-05	0.0216888	0.00461323	0.00518871	0.00355919	0.0819964	0.000334986	0.000348718	0.000342765	0.00126713	0.00282201	0.117177	0.0666147	0.0111317	0.0128675	0.00971042	0.0819964	0.000521926	0.000156193	0.0183969	0.00247051	0.000521926	0.00191326	0.0122485	0.00083174	0.000819512	0.00560169	0.00122506	0.000170425	0.000874357	0.00211096	0.00048549	0.0107198	0.0292219	0.00234881	0.0105354	0.000477727	0.000779405	0.000123909	0.00248949	0.0181057	0.00304731	0.00134006	0.0401419	0.000141615	0.00947045	0.0798857	0.00052159	0.000929878	0.000729089	0.00164682	0.00243372	0.00432152	7.31979e-05	0.00212953	0.0794239	0.00128636	5.40047e-05	0.000525852	0.000300561	0.00160302	0.00300769	0.000718171	0.00315228	0.000496731	0.0133073	0.00113455	0.000134905	0.0297613	0.000862256
H60	Control_pos	4.90931e-05	4.60278e-05	3.14383e-05	0.000262007	0.000140117	0.00038319	0.000207011	0.000271096	0.00013014	0.000131261	4.12332e-06	0.000204658	0.000238695	0.000302463	0.000316798	0.000405285	6.80404e-05	0.000385745	0.00189874	0.00236279	0.0030189	0.000143435	0.00808934	0.0001297	0.00349548	0.000140473	0.000504327	0.000506395	0.000526071	0.000905152	0.000139182	7.8682e-05	6.56033e-05	0.000160832	8.32647e-05	0.000179598	0.00443336	0.00931801	1.27947	0.0925758	0.0251982	0.926492	1.35366	0.530016	0.0194546	0.00463986	0.00172201	0.0089769	0.00778314	0.00555752	0.0064425	0.0188545	0.0129317	0.00304479	0.00585031	0.00112259	0.00361424	0.00324044	0.00632917	0.00291419	0.122924	0.00190546	0.0341671	0.0232743	0.047757	0.00181875	0.00546018	0.000920571	0.00128117	0.00116606	0.00200205	0.00232849	0.0026529	0.00545282	0.00105813	0.0163227	0.00138222	0.00283671	0.000390032	0.00576995	0.000550598	0.00112564	0.00258501	0.00235322	0.00638608	0.000324764	0.00667135	0.000393295	0.00418845	0.0024325	0.000945238	0.00230433	0.000283156	0.00990551	0.00250872	0.00292347	0.00134266	0.000582352	0.000492769	0.00175248	0.00187485	0.000753058	0.00306706	0.00604048	0.00186252	0.00231211	0.00423957	0.00103883	0.00217638	0.00768765	0.000277945	0.000653866	0.1808	0.381415	0.0142662	0.0016518	0.148468	0.0077479	0.146626	0.0511274	0.0127044	0.0222692	0.00728546	0.00234754	0.00400582	0.00447754	0.00151916	0.0035445	0.00851373	0.079987	0.345319	0.00220376	0.00728135	0.0655063	0.00307302	0.0752571	0.0121957	0.00244498	0.00237256	0.0127044	0.0112544	0.147582	0.00615432	0.0119361	2.1348e-05	0.000300427	0.0636245	0.0011348	0.00215289	0.00112874	0.0168319	0.000318532	0.00180425	0.000300427	0.00186359	0.0013379	0.00140992	0.00112863	0.00325246	0.0018774	0.000172247	0.00162763	0.0041001	0.00196188	0.0322797	0.00549238	0.00049705	0.00298165	0.0079045	0.0018609	0.0295849	0.0050111	0.00361326	0.000276845	0.00496683	0.0304734	0.00337051	0.000944154	0.00308068	0.00166297	0.00201858	0.00537095	0.00690613	0.00714775	0.00194052	0.00165387	0.0031772	0.0139151	0.00203256	0.0199053	0.00404819	0.00106106	0.00098305	0.00351085	0.00283271	0.00109535	2.34849e-05	0.0050055	0.00489947	0.00182573	0.00154559	0.00567841	0.00284962	0.0357053	0.00099353	0.000901681	0.00318112	0.000262846	0.00158935	0.023733	0.000822798	0.0152191	0.00974699	0.00517291	0.00109666	0.0302392	0.221028	0.0198512	0.0261527	0.0240824	0.146636	0.0114074	0.00104863	0.0793303	0.0106798	0.0903058	0.224241	0.0307067	0.00240187	0.00424174	0.00196929	0.0526153	0.0091861	0.00705916	0.00302055	0.0604577	0.00113943	0.0308801	0.0346689	0.00325328	0.00015237	0.0012548	0.0030769	0.000307354	0.000114698	4.6826e-05	2.10725e-05	0.00017987	4.98276e-05	0.000102987	0.000178225	9.32679e-05	0.000273563	1.85531e-05	8.13822e-06	7.77557e-05	1.05957e-05	0.00517619	0.00705357	0.24671	0.00402159	0.104331	0.0242834	0.00430856	0.0143898	0.0389472	0.662528	2.39474	0.240046	0.000804294	0.00705357	0.0431273	0.00204391	0.00153608	0.000179747	0.929089	0.0278788	0.00245694	0.0997606	0.00743477	0.00337867	0.000982053	0.0109655	0.0146132	0.00141565	0.000303293	0.000414181	0.000579541	0.000539257	0.000303293	0.00167397	0.000195376	0.00151173	0.000252179	0.00314802	0.000164881	0.00352081	0.0224511	0.00183998	0.0120588	0.00498855	0.00127638	0.000304709	0.0313217	0.00183756	0.00212732	0.000779341	0.000626923	0.0161383	0.000783205	0.0023946	0.00143715	0.000316712	0.00565072	0.000906138	0.000684097	0.000792515	0.000887852	0.000492033	0.00139974	0.00992003	0.00287616	0.00125576	0.00356454	0.0673338	0.0313217	0.0123771	0.00423699	0.019568	0.000338805	0.0263258	0.163892	0.000215193	0.00113158	0.389151	0.000369792	0.000604162	0.000197652	0.000471936	0.00673101	0.000173419	9.95528e-05	0.000301488	0.0371007	0.00125998	0.241646	0.00709538	0.000503204	0.00212732	0.000106495	0.0260196	0.0067361	0.00703077	0.00447247	0.096169	0.000378782	0.000449005	0.000495413	0.00032619	0.00159527	0.0881275	0.05874	0.0106334	0.0166215	0.00450451	0.096169	0.000999664	0.000205607	0.0235782	0.00279551	0.000999664	0.000799839	0.0128784	0.000638107	0.000764173	0.00528342	0.00146769	0.000125331	0.00103417	0.00262569	0.000462029	0.0147154	0.0314731	0.003092	0.00589461	0.000446625	0.00125081	0.000153461	0.00301409	0.0216912	0.00443978	0.00171924	0.0466938	0.000171868	0.00889177	0.095942	0.000493658	0.000872557	0.000727251	0.00238606	0.00368653	0.00524254	0.000128243	0.00240585	0.0946845	0.00208289	8.37922e-05	0.000787922	0.000490392	0.0024798	0.00495601	0.000760071	0.00454109	0.000710143	0.0176003	0.00103839	8.4149e-05	0.0358769	0.000382821
H62	Control_pos	7.745e-05	5.85441e-05	3.62616e-05	0.000317429	0.000135804	0.00053886	0.000373926	0.000418259	0.000255565	0.00017845	6.78694e-06	0.000112717	0.000276954	0.000308622	0.000484681	0.000522042	0.00011128	0.000302448	0.00211682	0.00186355	0.0019079	0.000153061	0.00668854	0.000135729	0.0037701	0.000177927	0.000277201	0.000248917	0.000581131	0.000971087	0.000263675	6.71005e-05	5.22691e-05	0.000107921	9.13454e-05	0.000386619	0.00972334	0.013326	2.1288	0.358441	0.0272031	0.99852	2.93707	1.28084	0.0497843	0.00841937	0.00175775	0.0150169	0.0157542	0.0148814	0.0183199	0.048445	0.0280797	0.00783368	0.0142024	0.00156011	0.00428659	0.00425363	0.00963011	0.00440583	0.104038	0.00176216	0.0164431	0.0119519	0.0217681	0.00125497	0.00465062	0.000633083	0.000871973	0.000450105	0.000882964	0.00290069	0.002685	0.00237735	0.00121087	0.00964972	0.000952046	0.00179734	0.000330417	0.00459403	0.000628964	0.000992179	0.00304271	0.00207858	0.0043462	0.000693903	0.0081134	0.000435956	0.00227177	0.00249213	0.000930388	0.00105135	0.000382792	0.00792871	0.00206677	0.00164739	0.0015496	0.000737848	0.000559099	0.00171358	0.0023683	0.000897122	0.00199798	0.00229394	0.000630121	0.00137773	0.00228659	0.000832418	0.00128197	0.00789426	0.000307837	0.000812666	0.16588	0.363949	0.00737985	0.000938308	0.108882	0.00520147	0.169499	0.0664095	0.00883707	0.00782446	0.00675739	0.00183152	0.00237786	0.00342939	0.000917881	0.00298357	0.00443846	0.0328367	0.22815	0.00264359	0.00378179	0.0491854	0.00274033	0.0905596	0.0146252	0.00219116	0.0032517	5.50733e-05	0.0102113	0.108157	0.00452633	0.0114686	2.33473e-05	0.000358984	0.0165636	0.000276763	0.00127455	0.0010081	0.00598982	0.000404467	0.00209824	0.000358984	0.00187611	0.000561401	0.000708615	0.000335753	0.000603588	0.00068315	1.4025e-05	0.000726995	0.00133563	0.000977919	0.0183306	0.00352974	0.000209021	3.15051e-05	0.00259366	0.00096707	0.0143651	0.00252721	0.00255563	0.000189523	0.00107292	0.00973507	0.00158631	0.000432842	0.00198826	0.00113629	0.0016693	0.00368307	0.00570212	0.00718061	0.00105773	0.00109991	0.00151679	0.0093059	0.00145125	0.0195116	0.00436179	0.00115311	0.000651526	0.00148436	0.00179145	0.000971615	1.6735e-05	0.00372383	0.00322118	0.000907468	0.000715847	0.0067088	0.00390105	0.0547617	0.00123658	0.000895046	0.00439257	0.000105961	0.000789596	0.0197704	0.0007996	0.00888957	0.0113682	0.00573056	0.00627312	0.0154038	0.207974	0.0452923	0.0220893	0.0117136	0.126259	0.0102968	0.0016478	0.0629975	0.0017032	0.0988668	0.297099	0.0437854	0.00334597	0.0052141	0.00113986	0.0491255	0.0141283	0.00780559	0.00171	0.048556	0.00190689	0.0219667	0.0550596	0.00555874	0.00123291	0.00119504	0.00638717	0.000493835	0.000136076	6.72214e-05	4.60418e-05	0.000383606	0.000121663	0.000102722	0.00054318	0.00024202	0.000308553	1.1264e-05	1.63708e-05	0.000142959	2.15709e-05	0.00220294	0.00378437	0.381181	0.00230096	0.126978	0.0353307	0.00216749	0.0105195	0.0325159	0.701066	2.49339	0.135385	0.000436714	0.00378437	0.0593009	0.00211729	0.00184299	0.000237081	1.17574	0.0407233	0.00453853	0.0362614	0.0126808	0.00815827	0.00232599	0.0298238	0.0261094	0.00124311	9.58718e-05	0.000141488	0.000273499	0.000194935	9.58718e-05	0.000593368	8.00329e-05	0.000565149	0.00013999	0.00270036	7.98645e-05	0.00123756	0.0111359	0.000812616	0.00601927	0.00353013	0.000518825	0.000175589	0.0426394	0.00150625	0.00170289	0.000767349	0.000408738	0.0177945	0.000203089	0.00124928	0.000907331	0.00013335	0.00451763	0.000457566	0.000469654	0.000500997	0.000704135	0.000315213	0.00100636	0.0117503	0.00319122	0.000439482	0.0032821	0.0656933	0.0426394	0.00854086	0.00372221	0.0174574	0.000327964	0.0210576	0.245455	0.00014076	0.000545362	0.578702	0.000120165	0.000768826	0.000162912	0.000512411	0.00700782	0.00013638	0.000104396	0.000289567	0.0383909	0.00185088	0.251344	0.0143613	0.000725593	0.00170289	0.000115794	0.0317466	0.0131507	0.0117682	0.00473418	0.17555	0.000381257	0.000312678	0.000670763	0.000359667	0.00139371	0.108578	0.0863859	0.0130058	0.0183159	0.00416056	0.17555	0.00175046	0.000172148	0.0361722	0.00209326	0.00175046	0.000578352	0.013486	0.000473277	0.000509818	0.00599701	0.00145475	7.27562e-05	0.000920945	0.00215689	0.000586254	0.0195433	0.0330492	0.00402073	0.00432069	0.000828354	0.00124822	0.000160364	0.00438483	0.0299652	0.00555926	0.00249862	0.0887018	0.000194982	0.00844007	0.135236	0.000796903	0.00092946	0.000773225	0.00307604	0.00537766	0.00673262	5.67738e-05	0.00300268	0.129212	0.00195124	6.71418e-05	0.000616833	0.000356658	0.00255721	0.00801837	0.000811042	0.00520408	0.000997689	0.0323963	0.000959627	5.47968e-05	0.047601	0.000125507
H11	PLWH_pre	0.000154028	0.000100211	6.51545e-05	0.000953798	0.000522669	0.00171194	0.000532118	0.00074549	0.000283919	0.000420086	0.000138587	0.000318391	0.000245819	0.000277521	0.000458668	0.000655742	0.000290922	0.000535549	0.00263022	0.00547423	0.00693531	0.00023452	0.0173917	0.000314335	0.00739528	0.000177459	0.00104836	0.00109813	0.00113647	0.00114191	0.000119751	0.000158429	0.000120321	0.000287654	0.000139383	0.193557	0.0230978	0.0137971	3.18532	0.638577	0.0572882	1.69665	4.58726	2.71981	0.211735	0.0338805	0.0033781	0.031408	0.0284299	0.0206558	0.022033	0.0634429	0.0452067	0.00963823	0.0253491	0.00342605	0.00623945	0.00486094	0.0113123	0.00778876	0.16124	0.00272165	0.0521973	0.0210657	0.0315758	0.00191913	0.00550229	0.00109143	0.00251412	0.000875156	0.00200215	0.00342289	0.00429361	0.00467056	0.00178208	0.0137011	0.00112749	0.00361222	0.000512426	0.00613292	0.000676293	0.0010728	0.00384262	0.00375273	0.00598532	0.00030989	0.0102865	0.000629	0.00066696	0.00280783	0.00146343	0.00225666	0.000443161	0.0100713	0.00308757	0.00276336	0.00217112	0.000470885	0.000836027	0.00159327	0.00169605	0.00143517	0.00259065	0.00246338	0.000672501	0.00261631	0.00264764	0.000822607	0.00138068	0.00986734	0.00908426	0.000676424	0.217993	0.336408	0.00895549	0.00120002	0.143142	0.0104548	0.15339	0.0454588	0.0180847	0.010057	0.00788386	0.00230496	0.00537011	0.00914326	0.00130457	0.00597534	0.00200853	0.0861453	0.297927	0.00341009	0.00899817	0.0979275	0.00661932	0.105901	0.0153996	0.00500454	0.004511	0.0142369	0.0119462	0.141691	0.00813117	0.006464	0.00225708	0.00104434	0.0286769	0.00104574	0.00266536	0.00166557	0.00765433	0.00154046	0.00268228	0.00104434	0.000695193	0.000831067	0.00171506	0.000575546	0.00204485	0.00489682	7.50634e-05	0.00144522	0.00611469	0.00199242	0.0476893	0.006353	0.0005763	0.00336182	0.0111311	0.00165039	0.0347501	0.00643358	0.00405264	0.000505122	0.00374127	0.0214073	0.00343774	0.00211076	0.00498209	0.00205766	0.00181975	0.00596319	0.0100498	0.00985995	0.00193864	0.00299789	0.00171093	0.0133624	0.00265771	0.0295576	0.00449619	0.00135441	0.00160507	0.00330969	0.00366628	0.00131009	0.012214	0.0150703	0.018631	0.0026445	0.00368316	0.024384	0.016434	0.135653	0.0041623	0.00175414	0.0110293	0.0040919	0.00376706	0.0234347	0.00218118	0.0105895	0.00810888	0.00752458	0.00215964	0.0236812	0.338923	0.0254369	0.0256862	0.0259792	0.228613	0.0149788	0.00155977	0.13787	0.0130463	0.213831	0.337938	0.0659309	0.00397889	0.00369458	0.00188881	0.064882	0.0119583	0.00865913	0.00507317	0.0982976	0.00148588	0.0548032	0.0634149	0.0085887	0.00468885	0.000767739	0.00273346	0.000790957	0.00030989	0.000115689	0.000105245	0.000402589	0.000166963	0.000124765	0.00054932	0.000380857	0.00023708	1.54457e-05	2.32687e-05	0.000170583	1.72332e-05	0.0166535	0.0186514	0.341175	0.00354416	0.111753	0.0458019	0.00355446	0.0253124	0.0528012	0.892865	2.71961	0.268607	0.00338564	0.0186514	0.0779596	0.00297511	0.00344313	0.000277763	1.17138	0.0469949	0.00495951	0.106356	0.0113473	0.00918925	0.00149073	0.0253198	0.0189833	0.00180614	0.000421371	0.000489231	0.00120174	0.0005677	0.000421371	0.00268266	0.000322109	0.00214178	0.00058186	0.0110938	0.000281084	0.00217484	0.0253884	0.00225809	0.0170146	0.0117057	0.00204421	0.000551367	0.0864833	0.00788702	0.0062423	0.00264017	0.00211436	0.0531396	0.000762122	0.00356629	0.00289695	0.000393299	0.0106142	0.0020664	0.00166846	0.00184867	0.00264733	0.00118695	0.00313263	0.0319291	0.0118418	0.00136808	0.00867823	0.140927	0.0864833	0.014171	0.00820512	0.0394983	0.000892983	0.0307979	0.327081	0.000586429	0.000930176	1.26269	0.000567149	0.00152325	0.000651356	0.00106859	0.0273133	0.000713062	0.000723586	0.000754203	0.0821108	0.00377274	0.579118	0.0584298	0.00153627	0.0062423	0.000452132	0.0789545	0.0130462	0.0168172	0.0138346	0.414056	0.00118964	0.00311078	0.00145922	0.00101549	0.00234103	0.202707	0.155604	0.0221478	0.0396599	0.00871862	0.414056	0.00809078	0.00116574	0.116586	0.00582316	0.00809078	0.00167338	0.0448696	0.00187313	0.00291056	0.0242407	0.00670001	0.000366797	0.00223628	0.00825567	0.00219584	0.0438235	0.0538621	0.00832617	0.00793587	0.0015643	0.00534343	0.000797963	0.0134356	0.101442	0.0125532	0.0102604	0.298553	0.000982208	0.0195543	0.420673	0.00137288	0.00288237	0.00202382	0.00698832	0.0166885	0.0240824	0.000304955	0.00967299	0.321068	0.00928828	0.000221028	0.00412705	0.00169748	0.00740956	0.040824	0.00457319	0.0327662	0.00199192	0.139258	0.00471646	0.000188737	0.133772	0.000451833
H13	PLWH_pre	7.36935e-05	0.000117198	5.28845e-05	0.000601355	0.000240547	0.000895036	0.00029721	0.000592852	0.000162543	0.000297543	8.64523e-05	0.00013398	0.000256621	0.000393255	0.000285654	0.000536104	0.000211823	0.000312866	0.00170262	0.00263582	0.00274988	0.000137385	0.0103836	0.000127051	0.00333741	0.000193121	0.000390231	0.000306047	0.000469067	0.000996404	0.00014527	9.90664e-05	8.85671e-05	0.00019337	7.77439e-05	0.0745356	0.00472654	0.00939158	1.20573	0.0882811	0.0295036	1.15404	1.13107	0.662747	0.0305799	0.00739893	0.00229028	0.00652352	0.00634057	0.00456162	0.0073214	0.0202513	0.0135285	0.00266039	0.00525204	0.001266	0.00556159	0.00503519	0.00984927	0.00421363	0.239034	0.00360027	0.0857505	0.0342466	0.0782009	0.00248557	0.0137298	0.00136467	0.00252902	0.00177871	0.00281824	0.00259806	0.00284338	0.00293307	0.00203745	0.0138724	0.00124653	0.00211819	0.000382047	0.00599009	0.000737043	0.00116301	0.00286093	0.00183007	0.00475744	0.000577426	0.0106015	0.000608167	0.000572543	0.00259538	0.000864883	0.00159148	0.000567538	0.0112971	0.00287232	0.00226328	0.00184505	0.000674033	0.00110286	0.00156235	0.0019543	0.00178393	0.00200565	0.00317675	0.00106695	0.00140102	0.00271352	0.00075007	0.00134136	0.00866647	0.004633	0.000642845	0.13819	0.327859	0.00851416	0.0011692	0.0894632	0.00628732	0.153265	0.0399775	0.016531	0.011022	0.00634409	0.00202258	0.00283197	0.00627454	0.00112168	0.000910573	0.00285067	0.0473927	0.279515	0.00221677	0.00522497	0.0505601	0.00486846	0.11422	0.0110507	0.00416826	0.00296766	0.0117418	0.00902564	0.0883902	0.0052763	0.00492035	0.00147878	0.000689557	0.0271253	0.000793457	0.00170882	0.000991377	0.00801138	0.000825812	0.00197721	0.000689557	0.000348258	0.000732039	0.000836094	0.000619614	0.00175382	0.0043003	0.0001222	0.00118395	0.0032083	0.0014964	0.0400788	0.00676809	0.000614576	0.00228148	0.00625675	0.00157937	0.0309016	0.00585292	0.00401839	0.000463757	0.00302426	0.0241282	0.00357887	0.00103227	0.00337367	0.00165955	0.00100003	0.00257209	0.00390582	0.00454693	0.00125153	0.000965544	0.00206287	0.00824688	0.000988268	0.0140902	0.00264139	0.000806556	0.000542831	0.0020046	0.0014211	0.000605262	0.00869582	0.0105315	0.00784645	0.00283196	0.00438514	0.0295414	0.00758322	0.0927503	0.00281661	0.00200317	0.0131367	0.00302735	0.00143734	0.0230288	0.00175607	0.0113232	0.00646741	0.0059864	0.00199668	0.0237182	0.286973	0.0236798	0.0257321	0.0163938	0.183213	0.0105751	0.00128845	0.0882744	0.00513179	0.150107	0.267494	0.0476722	0.00292703	0.00236133	0.00132382	0.0541351	0.00924186	0.00701496	0.00242112	0.0627889	0.00193149	0.0282556	0.0455108	0.00602887	0.00300871	0.001045	0.00368966	0.000220028	0.000109307	8.73711e-05	3.88279e-05	0.000436196	0.000102096	0.000188098	0.000477966	0.000453622	0.000370587	2.48813e-05	1.09786e-05	5.81129e-05	3.41553e-05	0.0104709	0.0126543	0.327049	0.00318237	0.130021	0.0283356	0.00308607	0.0132964	0.047809	0.768735	2.88223	0.212768	0.00168184	0.0126543	0.0639721	0.00298477	0.00373519	0.000235581	1.39223	0.0443137	0.0046826	0.11914	0.0130958	0.00858765	0.00143414	0.0282393	0.0237636	0.00131653	0.000237603	0.000486794	0.0012206	0.000508258	0.000237603	0.00182922	0.00017919	0.0024505	0.000547244	0.00934637	0.00020057	0.00277396	0.0228712	0.00155481	0.0203755	0.0145554	0.0018219	0.000622213	0.0781373	0.00986053	0.00694441	0.0020661	0.00185687	0.0571266	0.000505244	0.00368943	0.00322479	0.000468821	0.0100846	0.00292395	0.00110173	0.00124054	0.00315031	0.00101353	0.00529945	0.0313094	0.0114855	0.00223983	0.00771775	0.12219	0.0781373	0.0153852	0.00733163	0.0427698	0.00118261	0.0277167	0.260009	0.000499816	0.00136573	1.03286	0.000614559	0.00186237	0.000483407	0.000854423	0.0219439	0.000594251	0.000503574	0.000462097	0.0689182	0.00252232	0.539436	0.0541532	0.002019	0.00694441	0.000432187	0.0649644	0.0128773	0.0146923	0.0110631	0.31672	0.000688493	0.00200876	0.00102566	0.000786942	0.00187609	0.132033	0.0859587	0.0144467	0.0329003	0.00479116	0.31672	0.00712756	0.00138504	0.0870557	0.00537422	0.00712756	0.0020543	0.0485087	0.00182148	0.00237923	0.0239435	0.00684767	0.000387506	0.00285056	0.00707651	0.00181572	0.0399502	0.060903	0.0067094	0.0112939	0.00312721	0.00426988	0.00052608	0.0107921	0.0811734	0.00909229	0.00791718	0.254263	0.000561833	0.0254065	0.377094	0.00227507	0.00325132	0.00203266	0.00744192	0.0134197	0.0217061	0.000450049	0.00887542	0.321073	0.00706078	0.000145342	0.00400579	0.00119357	0.00524637	0.0346404	0.00337582	0.0210511	0.00144158	0.112775	0.00420142	0.000122543	0.115102	0.000360355
H14	PLWH_pre	7.25904e-05	6.49785e-05	3.29328e-05	0.000387432	0.000158946	0.000675449	0.000272906	0.000311991	0.000151849	0.000159733	4.88999e-05	9.94378e-05	0.000103699	0.000145783	0.000206252	0.000484867	0.000218418	0.000306524	0.00175923	0.00190339	0.0018919	0.000128542	0.00796907	0.000137988	0.00315903	0.000111765	0.000398331	0.000270197	0.00049622	0.000634928	7.93398e-05	6.259e-05	4.84167e-05	0.00012361	5.70617e-05	0.0830572	0.00551294	0.00991166	1.58926	0.170318	0.0307629	1.09082	1.96472	1.23521	0.0641513	0.0123796	0.0019536	0.00837902	0.00947864	0.00778989	0.00803661	0.0264012	0.0138502	0.00286062	0.00958945	0.00167951	0.00415122	0.00407461	0.00861014	0.00224543	0.0921658	0.00142394	0.0331854	0.0104639	0.0215257	0.00126262	0.00566042	0.000471361	0.000918057	0.000509947	0.000815722	0.0015961	0.00163855	0.00218719	0.00105566	0.00891572	0.00120775	0.00173468	0.00021641	0.00462208	0.000415706	0.000860952	0.00239058	0.00146784	0.00417646	0.000540913	0.00929194	0.00063266	0.000595737	0.00149391	0.000747799	0.00145148	0.000237495	0.00605247	0.00327489	0.00150918	0.00169139	0.000347429	0.000767721	0.00113764	0.00111814	0.000994164	0.00127448	0.00195905	0.000993908	0.000890821	0.00133667	0.000729671	0.00103359	0.00467557	0.00288773	0.000428025	0.0853151	0.224229	0.00544998	0.000786227	0.0734528	0.00564282	0.136066	0.0357142	0.0171843	0.00867623	0.00447579	0.00185525	0.0023356	0.00429354	0.00115582	0.001414	0.00259218	0.0318426	0.204214	0.00218403	0.00468067	0.0605276	0.00488488	0.130533	0.0144136	0.00518331	0.00341339	0.0129467	0.00784787	0.072855	0.00583021	0.00441621	0.0019143	0.000836611	0.0159633	0.000625009	0.00150578	0.00132358	0.00639986	0.0007611	0.00210327	0.000836611	0.000407425	0.00058429	0.000895667	0.000337998	0.00186193	0.00347592	0.000106662	0.000838211	0.00266361	0.000892601	0.0230986	0.00419767	0.000770639	0.00179186	0.00600015	0.000865298	0.0255606	0.00510083	0.00273751	0.000213582	0.00250662	0.01378	0.00207944	0.00110615	0.00280968	0.00152929	0.000700309	0.00145213	0.00236411	0.00297477	0.00087044	0.000527378	0.00115417	0.00460124	0.00100475	0.00964857	0.00192986	0.000580889	0.000475097	0.00112365	0.00116841	0.000589516	0.00230518	0.00338888	0.00377669	0.0011254	0.0013023	0.0098757	0.00610444	0.0716611	0.00119333	0.000906586	0.00452946	0.00116973	0.00139287	0.0131592	0.000881676	0.00691689	0.00415032	0.00372092	0.0015434	0.00992562	0.200346	0.0186336	0.014871	0.00839885	0.10729	0.00710921	0.00108032	0.0522826	0.00432935	0.0980827	0.203568	0.0389996	0.0019837	0.00265288	0.00115426	0.0405591	0.00935024	0.00745612	0.00179182	0.0533015	0.00118035	0.0262292	0.0429371	0.00555949	0.00214771	0.000617306	0.00237765	0.000248918	6.93656e-05	4.58286e-05	2.77415e-05	0.000199314	6.61553e-05	6.53457e-05	0.000333808	0.00034216	0.000393889	2.80544e-05	1.70547e-05	7.47676e-05	1.81531e-05	0.00658313	0.00906792	0.191335	0.00245615	0.124959	0.0256523	0.0033799	0.0117204	0.0394643	0.639232	2.42509	0.193911	0.0010283	0.00906792	0.0630907	0.00229871	0.00286837	0.000169299	1.2176	0.0593231	0.00476332	0.121244	0.00397529	0.00442147	0.00055133	0.0159054	0.00875287	0.000813848	0.000292517	0.000433882	0.000938008	0.000499907	0.000292517	0.00166309	0.000275183	0.00201451	0.000557286	0.0103147	0.000214823	0.00214253	0.0154665	0.00195196	0.0110038	0.0118935	0.00117482	0.000476542	0.058151	0.0116815	0.0112031	0.0034612	0.00295351	0.0627091	0.000662012	0.0033156	0.00437992	0.000217525	0.00490737	0.00118863	0.00130761	0.00176715	0.00210055	0.00112223	0.0016433	0.023031	0.0112821	0.000996247	0.00516472	0.0710859	0.058151	0.0124851	0.00322334	0.0209191	0.000579872	0.012021	0.20228	0.000370242	0.000729209	1.00432	0.000544797	0.000931848	0.000464047	0.00088643	0.017218	0.000455614	0.000475169	0.00060635	0.0639925	0.00252862	0.337158	0.0809801	0.00109627	0.0112031	0.000216337	0.0765054	0.0121697	0.0141985	0.0128992	0.380405	0.000735995	0.00398815	0.000992607	0.000749142	0.00110613	0.0637376	0.0718831	0.0196298	0.0545784	0.00342505	0.380405	0.012885	0.00298458	0.123059	0.00481067	0.012885	0.000706497	0.0357248	0.00218035	0.00263894	0.0262312	0.00877635	0.000197585	0.00137772	0.00599244	0.00124016	0.0325123	0.0301519	0.00578169	0.0036983	0.00168356	0.00474438	0.000589216	0.0111969	0.0945629	0.00963923	0.0102368	0.334421	0.000960111	0.0126022	0.39962	0.00125219	0.00168627	0.00110863	0.00439774	0.0104017	0.0212458	0.000195084	0.00682854	0.246001	0.0140232	0.000251797	0.0118017	0.00196142	0.00751704	0.0829299	0.00627822	0.0377823	0.00224662	0.214712	0.00299247	0.000191	0.113914	0.000392343
H16	PLWH_pre	0.000189989	8.39132e-05	6.55373e-05	0.00102208	0.000579732	0.00190703	0.000698592	0.000371132	0.000195709	0.0004784	0.000111707	0.000323334	0.000529488	0.000799947	0.000496012	0.000536134	0.000342575	0.000586418	0.00156634	0.00466456	0.00525657	0.00023309	0.0129051	0.000423834	0.00410616	0.000285657	0.000560961	0.000541807	0.000570874	0.00132301	0.000188776	0.000147821	0.000140734	0.000309214	0.000106596	0.128855	0.01179	0.0125663	2.63992	0.301854	0.0432938	1.55868	2.84973	1.4861	0.0728935	0.0239051	0.00278958	0.0202413	0.0251741	0.0296362	0.0263918	0.0650087	0.0569919	0.0117007	0.0273673	0.00384745	0.00646993	0.0044495	0.0111451	0.00613025	0.201056	0.00512719	0.050642	0.0252444	0.05026	0.00624814	0.00942855	0.00171642	0.00325197	0.00129602	0.00307372	0.00303755	0.00212025	0.00285193	0.000887599	0.0107489	0.00112785	0.00214559	0.000254912	0.00551702	0.000608175	0.00141574	0.00319594	0.00190937	0.00553964	0.000505602	0.00800005	0.000498404	0.00101087	0.00182094	0.00054857	0.00191251	0.000188344	0.00571426	0.0026927	0.00179831	0.00150218	0.000485695	0.0007251	0.00166539	0.00164672	0.00115583	0.00269352	0.00675396	0.00225884	0.00169202	0.00265411	0.0010083	0.00137725	0.00765994	0.0137675	0.00066185	0.168345	0.263532	0.0177106	0.00110148	0.153877	0.0119481	0.120685	0.0434988	0.0114521	0.0134625	0.00861478	0.00312565	0.00263586	0.00458066	0.00113544	0.000543585	0.00148033	0.05776	0.205038	0.00199254	0.00666876	0.0984017	0.00590469	0.0659404	0.0127941	0.00402264	0.00443863	0.0115774	0.0135438	0.153611	0.00646278	0.00763665	0.00144721	0.00057294	0.01957	0.000851646	0.00161219	0.000952064	0.00714312	0.00125685	0.00223836	0.00057294	0.000994853	0.000839277	0.00118019	0.000308721	0.000954434	0.00200719	9.07312e-05	0.000693721	0.00242121	0.0010462	0.0206739	0.00323889	0.000588462	0.0017347	0.00458303	0.000758244	0.0143826	0.00250522	0.00163908	0.000259906	0.00144432	0.0113998	0.00157765	0.000523007	0.0013443	0.000886385	0.00188656	0.00475323	0.00584435	0.0069306	0.00113065	0.00236304	0.00212145	0.011675	0.00290459	0.0170461	0.00411171	0.00121236	0.00147041	0.00174612	0.00166961	0.000742613	0.0132353	0.0148787	0.0152182	0.00183137	0.00239795	0.0181699	0.0166339	0.079219	0.0025001	0.00144631	0.00936899	0.00111662	0.00180022	0.0387636	0.0031073	0.015098	0.00683997	0.00704876	0.00309341	0.0405222	0.295411	0.0348705	0.0423321	0.0407278	0.352817	0.010331	0.00137861	0.211332	0.0114618	0.269925	0.263136	0.033026	0.00656461	0.00512216	0.00246317	0.0705389	0.0118349	0.00761193	0.00332794	0.0707431	0.000990101	0.0395686	0.0364669	0.00424277	0.00470468	0.002784	0.00381662	0.000441356	0.000201499	0.000113088	5.05323e-05	0.000428967	0.000113939	0.000110683	0.000438727	0.000291755	9.91776e-05	7.77774e-06	6.32089e-06	9.71331e-05	1.93908e-05	0.0356371	0.0540643	0.73364	0.00387401	0.118489	0.0614556	0.00423578	0.0227834	0.050485	0.816936	2.45496	0.337505	0.00950168	0.0540643	0.118218	0.00269964	0.00497158	0.000321156	1.11692	0.0282054	0.00628252	0.0995502	0.0521186	0.0280343	0.00667929	0.0690823	0.0691007	0.00340555	0.00166541	0.0030993	0.0069506	0.00460936	0.00166541	0.0131875	0.000765131	0.0174783	0.00275044	0.032113	0.00129647	0.0260546	0.149317	0.00913314	0.132675	0.0904571	0.0155941	0.0019118	0.296798	0.033293	0.0222039	0.00803081	0.00597429	0.230409	0.00288351	0.0190271	0.0143447	0.00168041	0.04444	0.00634443	0.00402064	0.00346466	0.00901748	0.00356906	0.0078831	0.0713377	0.0229123	0.0033504	0.0284266	0.525898	0.296798	0.094349	0.0243259	0.11361	0.00125107	0.141071	0.716945	0.000506213	0.00177873	1.999	0.00141484	0.00247762	0.00117474	0.00223388	0.0424799	0.001185	0.00106057	0.00134656	0.187129	0.0112091	1.23773	0.140046	0.00233924	0.0222039	0.000807241	0.183492	0.0479358	0.04012	0.0375263	0.728151	0.00218874	0.00441536	0.00291704	0.00130407	0.00564455	0.743592	0.429024	0.0901492	0.127042	0.0201026	0.728151	0.0217694	0.00361731	0.257118	0.0259618	0.0217694	0.00351669	0.0634516	0.00313106	0.00282956	0.0298846	0.00905248	0.00077421	0.00570245	0.0141568	0.00311938	0.0597537	0.142269	0.0110777	0.0226627	0.00147547	0.00635517	0.00103647	0.0205863	0.131806	0.0209944	0.0150095	0.327695	0.0014606	0.037566	0.429772	0.00170986	0.00345594	0.00278331	0.0129027	0.0147743	0.0269454	0.000659025	0.0174579	0.361065	0.0146108	0.000683446	0.00894444	0.00272132	0.0131169	0.0731835	0.00659888	0.0380576	0.00625369	0.164611	0.0049778	0.000685717	0.197939	0.0017775
H17	PLWH_pre	9.62757e-05	0.000124107	5.48498e-05	0.00098772	0.000415779	0.0013919	0.000305636	0.000505642	0.000154307	0.00027678	7.96575e-05	0.000226549	0.00031188	0.000449523	0.000320593	0.000520279	0.000207179	0.000409398	0.00168579	0.00331082	0.00357906	0.000170362	0.0125446	0.000262408	0.00336086	0.000263413	0.000424025	0.000368986	0.000405386	0.00152326	0.000173084	8.39619e-05	6.74288e-05	0.000175721	7.04005e-05	0.0610779	0.00206164	0.0105442	0.796866	0.0195944	0.0215931	0.850901	0.384587	0.305792	0.0174534	0.004998	0.00194086	0.00290597	0.00365745	0.00433798	0.0044618	0.0168666	0.0176253	0.00195893	0.00630725	0.00464	0.00528161	0.0027124	0.0117231	0.00306921	0.182386	0.00227681	0.0792925	0.0235208	0.0669661	0.00269622	0.00802668	0.00143895	0.00212028	0.000972775	0.00290046	0.00220785	0.00215423	0.0031336	0.000860314	0.0101521	0.000964857	0.00184553	0.000238711	0.00498694	0.000585065	0.00101723	0.00258749	0.00161499	0.00428554	0.000384676	0.00637569	0.000444706	0.000358487	0.00158247	0.000852648	0.00133284	0.000237343	0.00767511	0.00194118	0.00206754	0.00130889	0.000561855	0.000708748	0.00120256	0.00129855	0.00106309	0.00233204	0.00408556	0.00135521	0.00149152	0.00283168	0.000870676	0.00142978	0.00740405	0.00510517	0.000696576	0.109218	0.268566	0.00940108	0.00102647	0.085985	0.00500557	0.0922015	0.0310011	0.0106054	0.0454302	0.00314294	0.000948957	0.00255011	0.00637576	0.000846398	0.000604304	0.00188542	0.0380426	0.243165	0.0016358	0.00478342	0.0551299	0.00315864	0.0725057	0.0121205	0.00435709	0.00189456	0.0262978	0.00809851	0.0852887	0.00618558	0.00450092	0.00122242	0.000458542	0.0268851	0.000948957	0.00188571	0.00103418	0.00782437	0.000642736	0.00180703	0.000458542	0.000197599	0.00069106	0.00102593	0.000303345	0.000915344	0.0018983	8.6674e-05	0.000768068	0.00325359	0.000619052	0.0128721	0.00274197	0.000363326	0.00144978	0.00524049	0.000682752	0.0118422	0.00260011	0.00175738	0.000219111	0.00146746	0.00892301	0.00132549	0.00101385	0.00173837	0.000874692	0.000443153	0.00141806	0.00144137	0.00169044	0.000389845	0.00075366	0.000847817	0.00459139	0.00070072	0.00507343	0.00118257	0.000308828	0.000647879	0.000835129	0.000633447	0.000248837	0.00291729	0.00697889	0.00663065	0.00171528	0.0018238	0.00944565	0.00667796	0.0570651	0.00122485	0.000942944	0.00613972	0.00175399	0.00194331	0.0244077	0.00182342	0.01125	0.00552892	0.00676566	0.00226562	0.0221658	0.245168	0.0224241	0.027077	0.0215383	0.198988	0.00815115	0.00116111	0.102705	0.0040385	0.154847	0.188598	0.024997	0.00435641	0.0033831	0.00121191	0.0343965	0.00724975	0.0057412	0.00218007	0.0507294	0.00121307	0.0256438	0.0277485	0.00319941	0.00310179	0.00159758	0.00368374	0.000167881	9.60353e-05	6.20174e-05	1.7618e-05	0.000203065	3.88864e-05	9.53054e-05	0.000127838	0.000250519	0.000158666	9.50331e-06	5.53961e-06	4.9772e-05	1.72433e-05	0.00427456	0.00721667	0.274404	0.00404013	0.108764	0.0200273	0.00281692	0.0111189	0.0395605	0.638424	2.5396	0.26593	0.000734442	0.00721667	0.0494416	0.00220276	0.00164926	0.000196657	0.855159	0.0300357	0.00243875	0.22337	0.0079407	0.00699267	0.000871255	0.0156727	0.0100632	0.00124088	0.00114922	0.00410418	0.00468898	0.00293355	0.00114922	0.00562422	0.000707514	0.0115294	0.00175615	0.0217228	0.000840591	0.0111134	0.0456715	0.00612064	0.0254792	0.0281972	0.00696557	0.00105081	0.0568621	0.0138366	0.0152746	0.004933	0.00572453	0.0644889	0.00265433	0.00797556	0.0093913	0.000890241	0.0117648	0.00159822	0.00179955	0.00212127	0.00236245	0.00155015	0.0024589	0.0207855	0.00937532	0.00144956	0.00937962	0.0882375	0.0568621	0.0360228	0.00714194	0.0260902	0.000724027	0.0285848	0.173802	0.000471981	0.00140899	0.592415	0.000628736	0.000628658	0.000465685	0.000835085	0.00775746	0.000523954	0.000574231	0.000395558	0.0615509	0.00549982	0.252375	0.0281185	0.000668522	0.0152746	0.000185169	0.0819025	0.0190291	0.0134381	0.0362535	0.220499	0.00104681	0.0021702	0.00117548	0.000729365	0.00266475	0.151799	0.106386	0.022909	0.0498786	0.0113518	0.220499	0.00504132	0.00258271	0.0844678	0.00952751	0.00504132	0.00117269	0.0182217	0.00175994	0.00137623	0.011789	0.00379666	0.000302068	0.00127719	0.00283581	0.000525117	0.0105597	0.024734	0.00388043	0.00662264	0.000513997	0.00147481	0.000539718	0.00631258	0.0519635	0.00784472	0.00569448	0.1079	0.000885168	0.0095007	0.134246	0.000641272	0.000954272	0.000641112	0.00238721	0.00369561	0.00888356	0.000247207	0.00349332	0.0986937	0.0135208	0.000515633	0.0103281	0.00453427	0.00843288	0.0368902	0.00332377	0.022343	0.0029807	0.0739979	0.0014683	0.000374126	0.0566917	0.00166248
H18	PLWH_pre	4.44631e-05	8.38503e-05	3.23983e-05	0.000400894	0.000145333	0.000609381	0.000149443	0.000344029	5.03261e-05	0.000236842	6.72143e-05	0.00010974	0.000183522	0.000227036	0.000255423	0.000459712	0.000150378	0.000287255	0.00171656	0.00200092	0.00193066	0.000113929	0.00699873	7.04081e-05	0.00292399	0.000161256	0.000358572	0.000241119	0.000473784	0.000874934	0.000136252	6.90209e-05	6.47893e-05	0.000136218	6.34896e-05	0.0580047	0.00241262	0.0105928	0.93805	0.034023	0.0228467	0.968403	0.698826	0.566739	0.0296423	0.00609964	0.00207475	0.00504018	0.0087929	0.00996659	0.00890848	0.0238339	0.0122843	0.00410559	0.00725717	0.001008	0.0057406	0.00336543	0.0150812	0.00382351	0.136056	0.00183324	0.0504107	0.0175652	0.0518055	0.00262253	0.00492846	0.000621865	0.00115778	0.000760172	0.00222541	0.00209448	0.00227837	0.00689645	0.0012035	0.0137835	0.000849276	0.00291948	0.000414232	0.00530195	0.000303358	0.00115926	0.00220476	0.00181861	0.00555129	0.000632864	0.00623659	0.000329015	0.000398042	0.00196294	0.000694608	0.00200774	0.000328873	0.00899685	0.00184639	0.00397472	0.00148174	0.000626784	0.00068764	0.00140218	0.00187013	0.00133646	0.0017032	0.00452378	0.000877485	0.000936479	0.00266084	0.000765837	0.0010581	0.00697251	0.00402655	0.000855864	0.113336	0.316972	0.00935457	0.00129901	0.10829	0.00683234	0.0831834	0.0225852	0.0102593	0.00425361	0.00543955	0.00110885	0.0018686	0.00541782	0.000916033	0.000417343	0.00197969	0.0347232	0.269623	0.00197777	0.0055895	0.0690946	0.00392573	0.0607583	0.00625907	0.00315884	0.0026628	0.00673482	0.00891918	0.106408	0.00806544	0.0059885	0.00122228	0.000491592	0.0420679	0.00152955	0.00170274	0.00105816	0.00639581	0.000550663	0.00172008	0.000491592	0.000504655	0.000516086	0.000907101	0.000257637	0.000902963	0.00183062	4.32818e-05	0.000654009	0.00268131	0.000961074	0.0117277	0.00205175	0.000222866	0.0010479	0.00493383	0.000808465	0.0117703	0.00184715	0.00145061	0.000127666	0.00213468	0.0104047	0.00105335	0.000863823	0.00129859	0.000695289	0.000472118	0.00144415	0.00135897	0.00115299	0.000417548	0.000307595	0.000835352	0.00468177	0.000939086	0.00522349	0.000723955	0.000314671	0.000177535	0.00104011	0.000570593	0.000161697	0.0038178	0.00755448	0.00411854	0.00153072	0.00183204	0.016029	0.0113737	0.0627616	0.000963438	0.000993803	0.0107248	0.00273302	0.00105239	0.0165567	0.000851646	0.00890927	0.00521272	0.00429799	0.00151284	0.0173699	0.224715	0.016657	0.0187634	0.0123054	0.119847	0.00878144	0.00165604	0.0564168	0.00621028	0.105335	0.206864	0.0365701	0.00314988	0.00268132	0.000905535	0.0319182	0.00617357	0.00504594	0.00178568	0.0407704	0.0013025	0.0179416	0.032882	0.00457459	0.00230687	0.0012389	0.00353987	0.000185878	9.50813e-05	3.31294e-05	1.9538e-05	0.000219812	3.96268e-05	9.30502e-05	0.000221488	0.000350467	1.90516e-05	7.1798e-06	4.73408e-06	4.68741e-05	2.27922e-05	0.0115788	0.0150791	0.188907	0.0021511	0.111633	0.0149098	0.00219791	0.00767574	0.0378382	0.589103	2.51198	0.20932	0.00161726	0.0150791	0.0588783	0.00203787	0.0017094	0.000198489	0.715056	0.0228574	0.00346478	0.0399814	0.00343566	0.00459875	0.000464307	0.0197061	0.00813324	0.00107963	0.000224404	0.000705709	0.00159368	0.000498057	0.000224404	0.00126738	0.000148287	0.00359265	0.000537116	0.0172088	0.000191416	0.00229481	0.0107775	0.0011693	0.0099052	0.0180182	0.00208356	0.000283075	0.046108	0.0106203	0.00496238	0.00141228	0.00131111	0.0643618	0.00047053	0.00270097	0.0028464	0.000147929	0.00305527	0.00066607	0.000749373	0.000630301	0.00133708	0.000605058	0.000699151	0.0166027	0.0100871	0.000380836	0.00358876	0.0473417	0.046108	0.0113857	0.00183272	0.0126786	0.000408468	0.00956939	0.153065	0.000280482	0.00059192	0.74547	0.000313684	0.00047419	0.000333788	0.00095007	0.0188354	0.000398488	0.000516459	0.000529833	0.0401719	0.00154844	0.232653	0.0551106	0.000520859	0.00496238	0.000216616	0.0434374	0.0073614	0.00688981	0.00909247	0.319889	0.000305963	0.00226161	0.000447081	0.000319767	0.000842004	0.0560707	0.0555783	0.0114863	0.028368	0.00291949	0.319889	0.00884837	0.00168884	0.112357	0.00407357	0.00884837	0.000362404	0.0213228	0.000648465	0.00184603	0.0159536	0.00595916	0.000258335	0.00111552	0.00626698	0.00139754	0.0224946	0.0204907	0.00233957	0.00343055	0.000704017	0.00345528	0.000628917	0.00872022	0.0712923	0.00565456	0.00854753	0.292839	0.000446881	0.00626794	0.296459	0.000588456	0.00119099	0.000924899	0.00409378	0.0112183	0.0143163	0.000179996	0.00632594	0.175544	0.00608285	6.709e-05	0.00869781	0.000729191	0.00352463	0.0802075	0.00417766	0.0228843	0.000964958	0.222789	0.00243062	9.50025e-05	0.0813832	0.000337995
H19	PLWH_pre	8.08035e-05	8.35152e-05	3.79322e-05	0.000591396	0.000274918	0.00104245	0.000224539	0.000384493	0.000124141	0.000159693	4.73677e-05	0.000108118	0.000168033	0.000221682	0.000205886	0.000397122	0.000144406	0.000211386	0.00131252	0.00193027	0.00205854	0.000117269	0.00681849	0.000107068	0.00222562	0.000132014	0.000273185	0.000219626	0.00029723	0.00083091	0.000109402	8.57167e-05	6.72513e-05	0.000161358	6.56637e-05	0.0631016	0.00234689	0.0100428	0.989534	0.043116	0.0247682	0.928322	0.757271	0.438087	0.0189287	0.00641419	0.00187013	0.00462242	0.00486011	0.00511534	0.00745735	0.0194263	0.010115	0.00193334	0.00503337	0.00138671	0.00499573	0.00265195	0.0107863	0.00266365	0.163261	0.0026367	0.0540544	0.0235573	0.0528678	0.00261463	0.00897599	0.0011084	0.00152645	0.00101913	0.00200863	0.00152296	0.00198171	0.00450596	0.000863822	0.0147195	0.000731371	0.00212745	0.000315039	0.00524945	0.000400126	0.000987042	0.00273333	0.00141453	0.00412242	0.000480992	0.00737519	0.000458898	0.000501415	0.00158761	0.000675491	0.00136826	0.000175038	0.00843629	0.00238283	0.00239179	0.00199118	0.000448439	0.00053334	0.00108904	0.00119442	0.000834548	0.00181094	0.0028827	0.00115698	0.0018366	0.00275356	0.00092749	0.00158716	0.00670421	0.0068995	0.000587076	0.141181	0.291096	0.0107772	0.000815367	0.10813	0.0060481	0.130799	0.0396547	0.0118583	0.0125933	0.00403776	0.00139216	0.00302403	0.00553169	0.000957513	0.000882811	0.00220647	0.0451721	0.23642	0.00189778	0.00420551	0.0586478	0.00353217	0.0880392	0.0121782	0.00368655	0.00236316	0.0115334	0.00931127	0.107129	0.00429577	0.00525401	0.00126365	0.000542759	0.0281102	0.000906474	0.00146869	0.0012102	0.00679728	0.000732678	0.00172043	0.000542759	0.00040267	0.000649512	0.00120183	0.000307728	0.00176775	0.00310892	0.000122782	0.00095796	0.00321896	0.000811202	0.0278309	0.00372281	0.000565035	0.00199151	0.00610994	0.00088175	0.0212661	0.00318926	0.00237808	0.00029689	0.00246373	0.0177641	0.00204662	0.000898625	0.00191361	0.00111045	0.000878722	0.00184515	0.0027515	0.00283251	0.000610102	0.000638554	0.00157755	0.00575844	0.00112402	0.00864225	0.00191034	0.000510203	0.000578086	0.00129953	0.000810168	0.000322761	0.00648019	0.00881981	0.00887008	0.00227437	0.00274593	0.0123997	0.00559252	0.077994	0.00147281	0.00141011	0.00790575	0.00305673	0.00200663	0.0140655	0.0010448	0.00996469	0.00554072	0.00408726	0.00154763	0.0147951	0.196606	0.0176406	0.0157539	0.0150115	0.146243	0.00650109	0.00103743	0.0738965	0.00424655	0.114664	0.188954	0.0264597	0.00428408	0.00370508	0.001013	0.0356172	0.006851	0.00393294	0.00170352	0.0449846	0.00112081	0.0217905	0.0277657	0.00312068	0.00237581	0.00124521	0.00376171	8.58365e-05	3.50305e-05	2.17611e-05	8.55307e-06	0.000242621	3.50176e-05	9.8209e-05	0.000214781	0.000238329	5.18474e-05	1.07689e-05	7.96398e-06	3.90028e-05	2.23011e-05	0.00754236	0.0104772	0.31798	0.00381092	0.115043	0.026145	0.00319692	0.0152895	0.0466267	0.654518	2.30585	0.230919	0.00148989	0.0104772	0.0523007	0.00224228	0.00216794	0.000200564	1.02734	0.0304706	0.00303634	0.0777668	0.00994041	0.00775508	0.000858464	0.0211238	0.0149718	0.00105597	0.00064066	0.00167843	0.0030021	0.00169258	0.00064066	0.00407727	0.000387501	0.00478848	0.0013083	0.0163092	0.000820915	0.00730358	0.0583838	0.00537478	0.0348208	0.0256532	0.00494061	0.000839498	0.112216	0.0177518	0.0195022	0.00527258	0.00427695	0.0943694	0.00129541	0.00793453	0.00759707	0.00122227	0.0214456	0.00288453	0.00244141	0.00277253	0.00415558	0.00180635	0.00473899	0.0441736	0.0178882	0.00201574	0.0144025	0.195025	0.112216	0.0358328	0.0147488	0.0616578	0.00079057	0.0762441	0.394408	0.000665403	0.00162451	1.35027	0.00245806	0.00149977	0.00111175	0.00224947	0.0216348	0.00107485	0.00118801	0.000593268	0.160145	0.00480387	0.69673	0.0663899	0.00151573	0.0195022	0.000589321	0.160257	0.020343	0.0157753	0.0342685	0.502098	0.0017932	0.00281588	0.0011619	0.0010507	0.0047854	0.318854	0.197815	0.0371042	0.0906105	0.0162673	0.502098	0.0102941	0.00269587	0.187646	0.0132652	0.0102941	0.00245485	0.0454825	0.00270459	0.00253019	0.0249333	0.00806152	0.000715038	0.00370026	0.00765924	0.00157934	0.0335123	0.0751339	0.00639664	0.016716	0.0011655	0.00405922	0.00165477	0.00928034	0.0957778	0.0131145	0.00889367	0.276608	0.000757626	0.0241962	0.345654	0.00147933	0.00227655	0.00177446	0.00653067	0.00888248	0.0179987	0.000754168	0.0069115	0.259211	0.0148832	0.000235265	0.0103487	0.00258483	0.00910617	0.0698603	0.00645268	0.0389624	0.00309475	0.18119	0.00326385	0.000382919	0.113871	0.00107449
H21	PLWH_pre	0.000131139	7.87123e-05	5.31797e-05	0.000638564	0.00024743	0.000930041	0.000415128	0.000347567	0.000187739	0.000283055	7.43048e-05	0.000262293	0.000327892	0.000518073	0.000420604	0.000622091	0.000371549	0.000562008	0.00177167	0.00374863	0.00391319	0.000164189	0.0121504	0.000266017	0.00432063	0.000231504	0.000495889	0.000417081	0.000546316	0.00142325	0.000277752	0.000135191	0.000106856	0.000236134	0.000119478	0.0961595	0.00668062	0.0125793	1.8486	0.145773	0.0409124	1.23857	2.29347	1.18265	0.0333889	0.0115426	0.00229195	0.0153418	0.0155154	0.0152851	0.0272956	0.0714386	0.029606	0.0127017	0.0198591	0.00211601	0.00525913	0.00533239	0.0103289	0.00446082	0.174992	0.00303381	0.0543049	0.0244974	0.0331845	0.00337919	0.0164596	0.000806908	0.00173577	0.000640134	0.00111809	0.00235574	0.00272768	0.00256698	0.00172616	0.0156932	0.0014471	0.00200704	0.000639035	0.0078643	0.000515889	0.00137141	0.00317066	0.00192431	0.00438573	0.000783369	0.0124098	0.000671235	0.00157267	0.00180791	0.00098425	0.00169109	0.000392013	0.00921822	0.00515361	0.00203458	0.00247715	0.000813647	0.000951351	0.00187469	0.00224422	0.00142418	0.00194166	0.00358205	0.00289998	0.00211999	0.00271844	0.00108658	0.00308868	0.00657246	0.00592424	0.000597608	0.171027	0.256984	0.0077532	0.00134935	0.156913	0.0224002	0.256531	0.0558841	0.0274881	0.0115693	0.00780889	0.00579495	0.00454528	0.00645426	0.00223376	0.0026672	0.00269016	0.0668744	0.20828	0.0027458	0.00849768	0.112069	0.0135871	0.207908	0.0155869	0.00600197	0.0096644	0.0253769	0.0127089	0.156176	0.00839226	0.0074014	0.00216697	0.00161437	0.0161918	0.000344909	0.00210011	0.00178716	0.0113987	0.00130935	0.003151	0.00161437	0.00148238	0.001624	0.000783702	0.000277695	0.00130866	0.00357152	8.41203e-05	0.00061826	0.00184743	0.00155154	0.0259508	0.00318445	0.000641789	0.00212339	0.00473958	0.00130241	0.0269187	0.0041385	0.00256917	0.000256122	0.00175669	0.0170144	0.00195338	0.000897853	0.00331538	0.00116454	0.000471372	0.00105289	0.00319195	0.00386644	0.00101439	0.00193238	0.000680102	0.00339549	0.00105071	0.013557	0.00249168	0.00148208	0.00121968	0.000750178	0.00144595	0.000526363	0.00428608	0.00528855	0.0118465	0.00236473	0.0015588	0.0100593	0.00918558	0.109686	0.00147838	0.00156794	0.00541659	0.00152653	0.00221386	0.0408308	0.00239347	0.017457	0.0131422	0.00691025	0.00261414	0.0393232	0.276567	0.0311693	0.0442928	0.0357186	0.269822	0.0111995	0.00126755	0.151935	0.00803288	0.242813	0.305111	0.0443397	0.00589746	0.00588118	0.00142471	0.0542462	0.00974494	0.00732401	0.00291145	0.0746422	0.00231492	0.0347813	0.0404278	0.00455839	0.00515062	0.0029241	0.00599773	0.000756819	0.000352353	0.000117496	9.34598e-05	0.000335388	0.000126732	0.000153207	0.000403294	0.000266697	0.000341253	1.68951e-05	1.63991e-05	0.00016129	2.37953e-05	0.00840446	0.0113189	0.335032	0.00490269	0.0973618	0.0470659	0.00598443	0.0310858	0.0628757	0.97587	2.65968	0.365297	0.002284	0.0113189	0.147467	0.00315049	0.00680315	0.000278411	1.96277	0.0636502	0.0121961	0.168367	0.00874827	0.00680088	0.0011924	0.0270057	0.0201592	0.00196078	0.000439792	0.0007865	0.00159926	0.00091529	0.000439792	0.00183078	0.000382656	0.00289101	0.000825722	0.0141071	0.000347996	0.00443798	0.0276936	0.00235808	0.0197589	0.0163194	0.00280137	0.000874998	0.0895313	0.00734765	0.00646806	0.00308506	0.00224349	0.0586175	0.000835353	0.00382253	0.00376988	0.000289874	0.0101154	0.0027605	0.00155798	0.00159834	0.00312386	0.00140249	0.00372853	0.0361609	0.0126193	0.00124258	0.00813164	0.13196	0.0895313	0.0194868	0.00505696	0.0456005	0.00102414	0.0234602	0.321009	0.000357392	0.000488697	1.35569	0.000518845	0.00335117	0.00042185	0.000834164	0.0582655	0.00046528	0.000432711	0.000605351	0.167352	0.00380309	0.701978	0.0602295	0.00368837	0.00646806	0.000500604	0.145386	0.0345223	0.0300357	0.0166664	0.42058	0.0025172	0.00398658	0.0038468	0.000465204	0.00136561	0.142959	0.113928	0.0208755	0.0421924	0.00453894	0.42058	0.00720105	0.00108783	0.103459	0.00522702	0.00720105	0.00144302	0.0545119	0.00235402	0.00382269	0.0285687	0.00737209	0.000356738	0.00261098	0.0128327	0.00498627	0.0948265	0.046349	0.0248171	0.00542631	0.00409506	0.0108392	0.000530676	0.0279116	0.16357	0.0354019	0.0142282	0.250874	0.00209555	0.0206487	0.406378	0.00314675	0.0026229	0.00161767	0.00682323	0.0218178	0.0374102	0.000270227	0.0233884	0.300079	0.0129407	0.000404931	0.0042905	0.00301413	0.0195577	0.0365969	0.00588491	0.0375719	0.00332329	0.100908	0.00524256	0.000233224	0.246367	0.000577779
H22	PLWH_pre	5.66065e-05	8.18798e-05	3.02547e-05	0.000385307	0.00013679	0.000554718	0.000140308	0.000249143	1.46692e-05	0.000209652	7.53767e-05	0.000106403	0.000198387	0.000266544	0.000194852	0.000346707	9.09572e-05	0.000172324	0.0015997	0.00220896	0.00186195	0.000127916	0.0080202	7.2602e-05	0.002462	0.00014455	0.000271931	0.00020349	0.000287763	0.000738322	8.26596e-05	0.000130112	9.51064e-05	0.000256666	7.79449e-05	0.0815981	0.00308778	0.0133718	1.22264	0.0682011	0.0295589	1.09593	1.45416	0.742751	0.0208609	0.00358789	0.00232588	0.0110135	0.0083124	0.00567996	0.00576295	0.0152738	0.0102759	0.00192387	0.00471105	0.000795968	0.00563196	0.00632716	0.0151821	0.0039216	0.128232	0.00151346	0.0411514	0.0221365	0.0621825	0.00191263	0.00737944	0.000751311	0.00127828	0.000847479	0.00183169	0.00237289	0.00240372	0.00397329	0.00138333	0.0150852	0.000955838	0.00233713	0.000365139	0.00836288	0.000869317	0.00120404	0.00311767	0.00224576	0.00556289	0.000756903	0.0110457	0.00081684	0.000177849	0.00207575	0.000906076	0.00213943	0.000319157	0.0106381	0.00398122	0.00246288	0.0026926	0.000657302	0.000722813	0.00156493	0.00176945	0.00122797	0.00151167	0.00252374	0.000715837	0.000866644	0.00260399	0.000557189	0.0011479	0.0063349	0.00235255	0.000652216	0.0929194	0.283964	0.00320102	0.00107908	0.097004	0.00389368	0.100719	0.0392401	0.012633	0.00488696	0.00424272	0.000823023	0.00213238	0.00580748	0.000756876	0.00230319	0.00227847	0.0282577	0.239411	0.00177129	0.00404759	0.0349099	0.00259793	0.0729983	0.00958057	0.00292398	0.00167481	0.0059338	0.0084631	0.095754	0.00497795	0.00494287	0.00188719	0.000429439	0.0289535	0.00045631	0.00155415	0.00100761	0.00677356	0.000417309	0.0016057	0.000429439	0.000313574	0.000723272	0.00105077	0.000587762	0.00110964	0.00323124	3.28926e-05	0.000980608	0.00363856	0.00106498	0.0196565	0.00467985	0.000325198	0.00247788	0.00996881	0.00103352	0.0250094	0.00583054	0.00284489	0.000264966	0.00209177	0.013438	0.00237935	0.0015673	0.00253954	0.00167804	0.000336658	0.00110207	0.00146943	0.0021389	0.000534934	0.000269833	0.000799811	0.00412302	0.000627404	0.00542014	0.00112894	0.000392515	0.000194338	0.00108812	0.000650772	0.00033948	0.00128602	0.00224238	0.00187949	0.00080689	0.000909726	0.0054248	0.00389782	0.0472318	0.000761895	0.000835306	0.00497571	0.00207581	0.000984914	0.0104342	0.000638121	0.00987591	0.00355949	0.00324146	0.00111207	0.0154277	0.192763	0.0129759	0.0118762	0.00832136	0.0940111	0.00641195	0.000818	0.0388098	0.00347756	0.0700831	0.145345	0.0229795	0.00180177	0.00198566	0.000715007	0.0305267	0.00571442	0.00357087	0.00149981	0.0337913	0.00123903	0.0148169	0.0232228	0.00285587	0.00173344	0.000708933	0.00221456	0.000192571	9.60058e-05	5.49449e-05	3.1372e-05	0.00024464	5.2591e-05	0.000107671	0.0002915	0.000287995	8.09234e-05	1.20575e-05	6.76442e-06	5.04548e-05	1.48264e-05	0.00933254	0.0118372	0.202124	0.00260781	0.103908	0.0103216	0.00237539	0.00664378	0.0486061	0.642046	2.34584	0.102585	0.00120376	0.0118372	0.0354602	0.00228529	0.00186995	0.000269089	0.780357	0.0377139	0.00245892	0.0422858	0.00556377	0.00510267	0.000487271	0.0238463	0.013849	0.00109599	6.79209e-05	0.000170996	0.000277307	0.000118725	6.79209e-05	0.000340289	5.45858e-05	0.000489846	0.000183003	0.00243597	7.05338e-05	0.000568858	0.00315148	0.000279454	0.0020902	0.00271869	0.00059522	9.57544e-05	0.0111387	0.0016901	0.000861434	0.000300107	0.000435505	0.0115552	0.000127776	0.000654657	0.000616595	4.93949e-05	0.00125141	0.000187469	0.000224215	0.000185887	0.000350904	0.000167604	0.000281294	0.00554631	0.00255901	0.000124823	0.00118213	0.0125357	0.0111387	0.00294279	0.000814263	0.00463071	8.13425e-05	0.00392712	0.0451957	0.000163285	0.000346319	0.189415	7.75031e-05	0.000135105	0.000458861	0.000590147	0.00301023	0.00058829	0.000983856	0.000102394	0.00945625	0.000358935	0.0752216	0.0102881	0.000143168	0.000861434	0.000272173	0.00984138	0.00227565	0.00162361	0.00165941	0.0675113	0.000149729	0.000351103	0.00014841	8.72241e-05	0.000343972	0.0193475	0.0151	0.00249026	0.00589091	0.000796062	0.0675113	0.00129485	0.000205218	0.0151364	0.00108101	0.00129485	0.000165488	0.00652666	0.000180076	0.000368435	0.0039884	0.00111408	0.000213029	0.00105372	0.00129831	0.000225656	0.00480211	0.00922559	0.000864198	0.00162704	0.000204483	0.000716999	0.000999651	0.00164784	0.0164268	0.00171752	0.00143776	0.0684923	8.98877e-05	0.00261023	0.0834764	0.000174427	0.000409805	0.000622974	0.00194813	0.00297477	0.00354851	0.000602104	0.00111843	0.0597488	0.00119578	2.55652e-05	0.000539124	0.00020834	0.00111756	0.00648978	0.000862906	0.00476732	0.000254367	0.0328774	0.000535742	2.59563e-05	0.017795	0.00010193
H24	PLWH_pre	7.02106e-05	0.000101581	5.78241e-05	0.000623807	0.000287499	0.000830308	0.000327251	0.000506956	0.000187851	0.000185448	5.52452e-05	0.000200534	0.000181176	0.000199585	0.000342501	0.000690286	0.000315085	0.000439452	0.00233868	0.00295906	0.00360344	0.000191229	0.0106514	0.000219044	0.00453775	0.00019222	0.000563009	0.000531631	0.000714583	0.00159244	0.000278272	9.6769e-05	8.35487e-05	0.00017758	9.30345e-05	0.0721437	0.00498763	0.00979915	1.45865	0.0927421	0.0322353	1.07148	1.58966	0.887476	0.0389969	0.00471994	0.00211905	0.00987155	0.00931001	0.00632346	0.00694954	0.0158767	0.00980514	0.0033266	0.00733923	0.000846019	0.0047439	0.004171	0.00922978	0.00380949	0.181885	0.00293801	0.0598601	0.0276402	0.0556513	0.00283497	0.00782841	0.00103215	0.00183131	0.00108619	0.00234056	0.00355611	0.00384295	0.00594382	0.00185496	0.0207027	0.00101766	0.00465836	0.000420304	0.0112872	0.00113206	0.00160424	0.00421101	0.00270247	0.00850643	0.000734406	0.0115819	0.000659684	0.00101995	0.00301804	0.00161099	0.00392366	0.000479732	0.0133579	0.00517893	0.00296338	0.003101	0.000816124	0.000835114	0.00213835	0.0022944	0.00157414	0.00238899	0.00431772	0.00120418	0.00258663	0.00517161	0.00137903	0.00200231	0.00849212	0.00775816	0.000900711	0.218458	0.448329	0.0134275	0.00275389	0.179714	0.0122447	0.169766	0.0606354	0.023562	0.0111423	0.0133672	0.00314396	0.00659558	0.0155306	0.00294268	0.00262641	0.00725584	0.061407	0.373681	0.0030879	0.00843367	0.0858699	0.00550415	0.129516	0.0140857	0.00612057	0.00570338	0.0178884	0.014637	0.178529	0.0115576	0.00890578	0.00317313	0.00144155	0.0389384	0.000903533	0.00340958	0.0021223	0.0106126	0.00120562	0.00292482	0.00144155	0.000712186	0.000899907	0.00226822	0.000392487	0.0024619	0.00641726	0.000216586	0.00144679	0.00540018	0.00220343	0.0390794	0.00523794	0.00134388	0.00443871	0.0141724	0.00186616	0.051636	0.00839224	0.00401119	0.000477414	0.00353787	0.0251491	0.00345953	0.00175933	0.00394874	0.00258423	0.00114599	0.002605	0.00345237	0.00385522	0.00121316	0.00122779	0.00125809	0.00791308	0.00158592	0.0136438	0.00213145	0.00093421	0.000664491	0.00167628	0.00159002	0.000629457	0.00932913	0.0147217	0.00936246	0.0030648	0.00354596	0.0345459	0.0170584	0.137509	0.00299726	0.00294982	0.0174059	0.0042158	0.00399656	0.0245079	0.000934629	0.0153111	0.0116821	0.005231	0.00242042	0.0231442	0.322361	0.0266117	0.0274736	0.0219817	0.174263	0.0116131	0.0021236	0.102822	0.00888949	0.140829	0.29586	0.0635558	0.0045771	0.00476192	0.00174767	0.0677103	0.0141349	0.0114883	0.00417689	0.0883636	0.00203769	0.0438897	0.0496936	0.00735557	0.00460615	0.00168028	0.0065814	0.000837546	0.000233356	0.00012739	7.2391e-05	0.000419612	0.000116477	0.000183978	0.000385783	0.000261744	0.000361765	6.54598e-05	2.30388e-05	0.000197652	1.12093e-05	0.0139559	0.0170322	0.280751	0.00401483	0.125585	0.0216199	0.00634988	0.0199575	0.0467706	0.750221	2.98005	0.212427	0.00197798	0.0170322	0.0727921	0.00253296	0.00317337	0.000250306	1.24902	0.0522038	0.00695408	0.105522	0.00809061	0.0064625	0.00107727	0.0207022	0.0151512	0.0011721	0.000155372	0.000271307	0.000621654	0.000357896	0.000155372	0.000765305	9.00467e-05	0.00114164	0.000247597	0.00602629	0.000128721	0.00173631	0.0137958	0.00113254	0.0113915	0.00686648	0.000947426	0.00031339	0.049336	0.00363933	0.00273826	0.000688276	0.000598813	0.0263465	0.000423077	0.00150663	0.00120328	0.000366398	0.00668935	0.00201807	0.000624027	0.000909234	0.00174226	0.000642013	0.00347395	0.0238053	0.00738942	0.00138767	0.0051442	0.0856111	0.049336	0.0073632	0.00369712	0.0275951	0.00071634	0.0121419	0.150426	0.000258326	0.000502545	0.80173	0.000310564	0.000807981	0.000197274	0.000264117	0.0123805	0.00021935	0.000156352	0.000218681	0.0352387	0.000911768	0.42156	0.0393697	0.00083429	0.00273826	0.000171594	0.0298657	0.00609879	0.00569339	0.00517954	0.254132	0.000230961	0.00101148	0.000322998	0.000355599	0.000960079	0.123219	0.0827742	0.00924457	0.0166112	0.00383653	0.254132	0.00365452	0.000546221	0.0576926	0.00206651	0.00365452	0.000619155	0.0285559	0.000874305	0.00140443	0.0161452	0.00420881	0.000158427	0.00102309	0.00280685	0.000738951	0.0122355	0.023982	0.00234284	0.00340316	0.000918397	0.00239546	0.000142084	0.00564174	0.0455713	0.00357062	0.00409481	0.135751	0.000279185	0.0137843	0.191269	0.000762852	0.00147762	0.00095995	0.00271655	0.00588658	0.0106037	0.000108171	0.00374904	0.149179	0.0025759	5.75381e-05	0.00170691	0.000341559	0.00184796	0.0182798	0.00174386	0.00967135	0.000607618	0.0668852	0.00210191	0.00012221	0.0611242	0.000246535
H25	PLWH_pre	0.000101119	0.000121024	6.17273e-05	0.000634949	0.000395219	0.0011357	0.00029355	0.00044991	0.000163815	0.000221501	6.18651e-05	0.000429131	0.000242049	0.000290228	0.000441713	0.000710603	0.000452965	0.000741044	0.00269739	0.00516596	0.00596749	0.000228928	0.0139329	0.000296316	0.00615929	0.000266746	0.000921215	0.000911678	0.000868023	0.00149044	0.000151356	0.000145423	0.000125073	0.000256983	0.000120869	0.0809661	0.00394568	0.0101208	1.32772	0.0777634	0.0292105	1.0975	1.11649	0.514171	0.0216412	0.00702355	0.00189858	0.00690897	0.00709059	0.00783846	0.00759293	0.0174277	0.016127	0.00345856	0.00689299	0.0012253	0.00452876	0.00381972	0.00766486	0.00403548	0.161852	0.00235064	0.0551186	0.0165525	0.0244625	0.00255093	0.00401838	0.00136322	0.00223438	0.00094425	0.00225037	0.00246048	0.0028107	0.00337807	0.000991327	0.0120653	0.000713065	0.00282349	0.000531251	0.00574928	0.000621024	0.00122111	0.00260396	0.00152764	0.00459927	0.000411629	0.00606392	0.000394889	0.000663251	0.00205337	0.000775801	0.00145998	0.00034617	0.0076725	0.00210816	0.00228028	0.00148688	0.000454559	0.000537257	0.00159146	0.0022015	0.0013065	0.00363388	0.00621083	0.00202833	0.00346492	0.00369662	0.00132195	0.00167954	0.00862926	0.0185869	0.000838406	0.245018	0.375687	0.0233312	0.00154453	0.201139	0.0155484	0.141738	0.0452824	0.0134968	0.0134573	0.00504728	0.00208113	0.00399887	0.00815254	0.00147387	0.000755775	0.00216286	0.0998493	0.337204	0.00290164	0.0117628	0.142522	0.00681012	0.0881256	0.0173082	0.00546598	0.00443795	0.0126481	0.0154686	0.200102	0.00691519	0.00787068	0.00140181	0.000511518	0.0248891	0.000835658	0.00231263	0.00156405	0.00737127	0.00126962	0.00264635	0.000511518	0.000981799	0.000836166	0.00113559	0.000260443	0.00112227	0.00240549	7.20623e-05	0.000669844	0.0029214	0.000905469	0.0204996	0.003654	0.000239374	0.0016236	0.00620379	0.000847734	0.0138394	0.00263626	0.00189766	0.000296804	0.00233963	0.0164629	0.00196441	0.000961725	0.00182223	0.000876928	0.00210925	0.00474735	0.00460521	0.00409724	0.000681945	0.00163679	0.00242686	0.0149123	0.00262006	0.0121787	0.00358992	0.00102018	0.00114581	0.00152942	0.00104494	0.000361007	0.0198804	0.0224682	0.0215387	0.00375804	0.00441385	0.0253274	0.0261979	0.122922	0.00336184	0.00214111	0.0124254	0.00506531	0.00239212	0.0333377	0.00196396	0.0218622	0.0110158	0.00531207	0.00332627	0.0576875	0.337651	0.0347355	0.0365303	0.039704	0.261118	0.0167163	0.00144177	0.143552	0.013051	0.195878	0.305497	0.0474263	0.00465259	0.00430067	0.00214227	0.0765779	0.0132466	0.00794227	0.0027313	0.0731553	0.0015204	0.0433491	0.0388387	0.00494686	0.00398327	0.00186428	0.00436685	0.000310647	0.000145925	8.18086e-05	3.02854e-05	0.000311437	7.34437e-05	0.000122529	0.000278594	0.000182395	0.000111267	2.11464e-05	9.53239e-06	7.30588e-05	1.30129e-05	0.0228217	0.0282136	0.783973	0.00443809	0.126731	0.0453872	0.00424691	0.0257013	0.0636436	0.893241	2.81534	0.303807	0.0042335	0.0282136	0.121023	0.0027375	0.00302857	0.000282823	1.09776	0.0186537	0.00418957	0.0843695	0.0680983	0.0299231	0.00618353	0.0512688	0.0759273	0.00208915	0.0117048	0.0247707	0.0263296	0.0360849	0.0117048	0.0701428	0.00360051	0.0680087	0.0123286	0.088739	0.00639176	0.12238	0.532642	0.0359845	0.352445	0.223621	0.0701761	0.00743149	0.497999	0.0724326	0.0610596	0.0124561	0.0145407	0.422071	0.0205629	0.0621219	0.0428406	0.00516525	0.190901	0.0209279	0.0107288	0.0138997	0.0223725	0.0127427	0.0248232	0.143352	0.0434153	0.0127195	0.0837009	1.116	0.497999	0.304601	0.138532	0.331691	0.00342543	0.677431	1.3859	0.00135238	0.00468105	3.26452	0.00785394	0.00387298	0.00557558	0.00704215	0.070504	0.00546115	0.00438735	0.00238297	0.418625	0.0292294	2.31223	0.167616	0.00308592	0.0610596	0.00268927	0.385728	0.0776454	0.0666031	0.074851	1.13746	0.00403611	0.00487289	0.00281572	0.00535579	0.0118079	1.9383	1.01077	0.287314	0.294158	0.0378086	1.13746	0.0291213	0.00641139	0.455435	0.0809646	0.0291213	0.0233197	0.139566	0.00929564	0.00611146	0.0514813	0.0164102	0.00445842	0.0245497	0.0242359	0.00512895	0.0953293	0.437942	0.0173047	0.180696	0.00199967	0.0129558	0.00338258	0.0236352	0.173046	0.0264982	0.0154658	0.518587	0.0014694	0.122067	0.729752	0.00243219	0.00919741	0.00660743	0.0303314	0.0240695	0.0406924	0.00278697	0.0209795	0.68077	0.0204469	0.000963048	0.0142161	0.0028391	0.013619	0.10093	0.00735564	0.0467287	0.00848443	0.226794	0.00970851	0.00970532	0.272145	0.0189506
H26	PLWH_pre	0.000127424	0.000131489	5.22105e-05	0.000895682	0.000384742	0.00148723	0.000337769	0.000511131	0.00015424	0.000274192	9.6195e-05	0.000150954	0.000336541	0.000586279	0.000296779	0.000539088	0.000229501	0.000331285	0.00143678	0.00312863	0.00295563	0.000135096	0.0117323	0.000172311	0.00319369	0.000353659	0.000350035	0.000257747	0.000408762	0.00172175	0.0002225	9.19207e-05	7.06384e-05	0.0001862	7.43582e-05	0.0669221	0.00202639	0.00801597	1.03091	0.0324775	0.0263078	1.06565	0.708429	0.437863	0.0207245	0.00409401	0.00194622	0.00448182	0.00545442	0.00532433	0.00473885	0.0163736	0.0157008	0.00284522	0.00541021	0.00121616	0.00439449	0.00346834	0.00705542	0.00304367	0.136305	0.00186778	0.0431612	0.0180102	0.0413499	0.00218099	0.00558705	0.000654076	0.0010026	0.000637461	0.00139131	0.00204043	0.00212298	0.00259011	0.000682152	0.00850096	0.000700124	0.0019921	0.00033517	0.00515254	0.000471354	0.000944997	0.00248627	0.00139893	0.00408782	0.000481714	0.00656483	0.000463318	0.000433811	0.00179446	0.000821073	0.00163345	0.000185523	0.00523617	0.00225529	0.00140581	0.00138831	0.000510056	0.000561658	0.00115075	0.00147979	0.000831769	0.0020968	0.00460864	0.00109132	0.00133866	0.0026613	0.000760469	0.00110746	0.00725614	0.00449175	0.000675227	0.13309	0.283715	0.00925109	0.00100304	0.117228	0.00658291	0.0976654	0.0432381	0.0130014	0.00834063	0.00472514	0.00136528	0.00284182	0.00603616	0.00132324	0.000851632	0.00265874	0.0373493	0.227883	0.0022485	0.00487333	0.057231	0.00337403	0.0696341	0.0127594	0.00403855	0.00242717	0.00923859	0.00989813	0.117027	0.0056694	0.00598864	0.00177677	0.000686095	0.0255331	0.000929769	0.00132532	0.00103739	0.00588241	0.000781605	0.00205354	0.000686095	0.000523911	0.000578533	0.00104582	0.000195659	0.000407421	0.00193518	6.66758e-05	0.000682804	0.00269119	0.000652441	0.0163985	0.00274919	0.000419902	0.00178136	0.00660107	0.000740151	0.0140658	0.00295188	0.0019401	0.000131329	0.00118003	0.00774187	0.00142959	0.00110413	0.00214832	0.000635654	0.00035736	0.000851608	0.00102834	0.0016273	0.000432609	0.000402081	0.000716218	0.00301218	0.000628709	0.0042611	0.00103632	0.000269987	0.000269605	0.000629843	0.000436307	0.00023673	0.00297593	0.00502324	0.0049119	0.00132958	0.00157692	0.0102206	0.0113733	0.088782	0.00153732	0.00129914	0.00655729	0.00186519	0.00197994	0.0271153	0.00207	0.0107767	0.0067707	0.00627969	0.00243751	0.0227698	0.282839	0.0279762	0.0296974	0.0200307	0.227499	0.0130504	0.00125173	0.11621	0.00583189	0.241299	0.270308	0.037318	0.00572666	0.00532248	0.00108387	0.041886	0.00850279	0.00616402	0.00218659	0.0571429	0.00118374	0.0272437	0.0375523	0.00418431	0.00297587	0.00298264	0.00567005	0.000459115	0.000135751	5.04458e-05	2.99144e-05	0.000286916	4.80555e-05	0.000140376	0.000236837	0.00025069	0.000174483	2.81845e-05	1.85633e-05	0.000120928	2.23127e-05	0.0108962	0.0173355	0.363637	0.00392767	0.122431	0.0305302	0.00461766	0.0195034	0.0520406	0.855905	2.86862	0.233232	0.00220526	0.0173355	0.0852328	0.00294737	0.00271925	0.000217524	1.10574	0.0550112	0.0047943	0.111294	0.00662521	0.00608936	0.000714323	0.0233741	0.0145958	0.000758104	9.43336e-05	0.000220563	0.000359675	0.000162841	9.43336e-05	0.000466212	7.42291e-05	0.000687643	0.000219417	0.00291117	9.41403e-05	0.0008812	0.00613796	0.000560064	0.00390634	0.00348152	0.000613618	0.00016354	0.015836	0.00238438	0.00152262	0.000606914	0.000443261	0.0147148	0.000172066	0.000947715	0.000801848	0.000108259	0.00221264	0.000467037	0.000371893	0.000338209	0.000601931	0.000217224	0.000813732	0.0069465	0.00305452	0.000356904	0.00174755	0.01893	0.015836	0.00464336	0.00172816	0.00798816	0.000264334	0.00670774	0.0675976	0.000190664	0.000502812	0.247713	0.000196195	0.000206625	0.000180135	0.000302569	0.00398112	0.000185984	0.00018763	0.000119769	0.0135136	0.000841856	0.109334	0.0121634	0.000230207	0.00152262	7.43618e-05	0.0124888	0.00538141	0.00355696	0.0026187	0.0849084	0.000199995	0.000653152	0.000238658	0.000221069	0.000685961	0.0361278	0.0258509	0.0044528	0.00935362	0.00191554	0.0849084	0.00167502	0.000309411	0.0255728	0.00131654	0.00167502	0.000377466	0.00981314	0.000262141	0.000571411	0.00588079	0.00178632	0.000121752	0.000570934	0.00166344	0.000321989	0.00617556	0.0109948	0.00157088	0.00249082	0.000229373	0.00088727	0.000192319	0.00253669	0.0177945	0.00218567	0.00200772	0.0629927	0.000136166	0.00470572	0.0772875	0.000196806	0.00057371	0.000365653	0.0012835	0.00247624	0.00394195	8.44539e-05	0.0017206	0.0564947	0.0014323	5.75189e-05	0.00116633	0.000274087	0.00123409	0.0117792	0.000743662	0.00396887	0.000556101	0.0398431	0.000833687	3.28431e-05	0.0221993	0.000125367
H27	PLWH_pre	6.13068e-05	9.70385e-05	4.17646e-05	0.000642196	0.000208451	0.000908151	0.000209968	0.000419906	0.00012709	0.00021442	4.91089e-05	0.000131976	0.00028223	0.000410022	0.000221844	0.000414659	0.000207721	0.000304249	0.00112964	0.00192753	0.00146758	0.000115729	0.00607226	0.000114783	0.00170373	0.000122419	0.000303263	0.000186759	0.00023072	0.000547346	5.93836e-05	6.8867e-05	4.712e-05	0.0001324	5.05715e-05	0.0950915	0.00807	0.0116865	1.57917	0.09033	0.0325161	1.23142	1.68041	1.01776	0.0477583	0.0111164	0.00232785	0.0100058	0.0127716	0.0126985	0.0150549	0.0371315	0.020148	0.00711778	0.0141868	0.00211218	0.00605777	0.00807861	0.01231	0.00341232	0.144106	0.00286345	0.0313143	0.0201012	0.0360694	0.00255879	0.00589554	0.00129668	0.00158616	0.00130808	0.00231729	0.00215217	0.003182	0.00376984	0.00124046	0.0103278	0.000876519	0.00342586	0.000530687	0.00735036	0.000741373	0.00162891	0.0033991	0.00244959	0.00521531	0.000735805	0.00702723	0.000422203	0.000777959	0.00234578	0.000778421	0.00238015	0.000343955	0.00658625	0.00292484	0.00215892	0.00173039	0.000572229	0.000600914	0.0016523	0.00190198	0.00123788	0.00391282	0.00567609	0.00225703	0.0028771	0.00280453	0.0013986	0.00167072	0.00809963	0.0185528	0.000757574	0.264645	0.406005	0.0180819	0.00151652	0.165255	0.012791	0.201316	0.0488911	0.0206245	0.0172319	0.00552777	0.00245005	0.00373354	0.00379841	0.000846226	0.000828423	0.00212164	0.0882616	0.28591	0.00271239	0.00748607	0.0980744	0.00923542	0.0945899	0.0107692	0.00708864	0.00697606	0.0177458	0.0140762	0.164504	0.00621176	0.00675375	0.00141079	0.00102115	0.0236802	0.000637577	0.00187593	0.00186273	0.00802711	0.00109513	0.00202976	0.00102115	0.00068586	0.000685952	0.000999229	0.000338337	0.00155369	0.00218418	0.00010814	0.000954234	0.00282704	0.0014315	0.016669	0.00301017	0.000451154	0.0018381	0.00644872	0.00185301	0.0223387	0.00310241	0.00266344	0.000259225	0.00257046	0.0128467	0.00155971	0.00116192	0.0026988	0.00156746	0.00214495	0.00488615	0.00623158	0.00448837	0.00169366	0.00200034	0.0022791	0.00950447	0.00175229	0.0137108	0.00240587	0.00113607	0.00119536	0.00244017	0.00223861	0.000581617	0.0168891	0.0169268	0.0273229	0.00416752	0.00440077	0.0177259	0.0151857	0.132807	0.00235479	0.00229369	0.0100553	0.0045346	0.00557136	0.0250012	0.000915427	0.0115563	0.00530169	0.00555195	0.0022646	0.0276672	0.264697	0.0240918	0.0276123	0.0200481	0.19564	0.00801889	0.00123526	0.0801997	0.00603314	0.150911	0.220308	0.0349318	0.00443937	0.00322851	0.00162296	0.049079	0.0111802	0.00758514	0.00258296	0.0694433	0.0015831	0.0271563	0.0238734	0.00418961	0.0034022	0.00138339	0.00306227	0.000350068	0.00015896	4.21328e-05	3.27689e-05	0.000256174	5.07311e-05	8.44592e-05	0.00023369	0.000210063	0.000109104	1.08184e-05	1.22528e-05	9.47265e-05	1.80493e-05	0.00369264	0.00600688	0.238804	0.00273605	0.105687	0.0447641	0.00255938	0.0138412	0.0266365	0.753751	2.37795	0.284665	0.000940562	0.00600688	0.0623211	0.00250035	0.00232434	0.000138473	0.930066	0.0283927	0.0054396	0.0705273	0.00671451	0.00470365	0.000637698	0.010612	0.00899002	0.000885524	0.000405783	0.000766605	0.00107081	0.000615825	0.000405783	0.0018406	0.000283845	0.00159271	0.000523971	0.00562887	0.000345906	0.003472	0.0214615	0.00241128	0.00899945	0.00624186	0.00216426	0.000293594	0.0258218	0.00297945	0.00389132	0.00158121	0.00143387	0.0182026	0.000748593	0.00303017	0.00262017	0.000305327	0.0039417	0.000611557	0.000601804	0.000844213	0.000756795	0.000473684	0.000826169	0.00617059	0.00245805	0.000772703	0.00292732	0.0496824	0.0258218	0.0143721	0.0023674	0.00937165	0.000213156	0.0143102	0.116263	0.00021175	0.000664131	0.327743	0.000307314	0.000276288	0.000326912	0.000650315	0.00627738	0.000290414	0.000329807	0.000320544	0.0494224	0.00261565	0.128604	0.00672372	0.000279495	0.00389132	9.13922e-05	0.0454954	0.00716531	0.00665756	0.00788508	0.0989363	0.000444584	0.00143656	0.000951322	0.000306473	0.00153433	0.0909807	0.0685997	0.0137891	0.0247208	0.00566901	0.0989363	0.0013327	0.000416662	0.0301037	0.00459806	0.0013327	0.000412624	0.00647346	0.000777584	0.000684435	0.00384985	0.00108426	0.000147096	0.000673018	0.00216321	0.000587637	0.0125979	0.0148535	0.00359538	0.00279306	0.000248959	0.00128371	0.000375037	0.00451375	0.031396	0.0103506	0.00408159	0.0587744	0.000626381	0.00347259	0.0896634	0.000257414	0.000428268	0.000456806	0.00151122	0.00295896	0.00634972	0.000128352	0.0034051	0.0579849	0.00563977	0.000158558	0.0024624	0.00177493	0.00922231	0.0115815	0.00161626	0.0134661	0.00273834	0.0259873	0.000784663	0.000165889	0.0391754	0.000511771
H38	PLWH_pre	0.000122823	0.000138949	8.06639e-05	0.00106069	0.00041422	0.00160849	0.00035265	0.000767669	0.00025306	0.000344677	0.00011808	0.000254106	0.000336207	0.000462947	0.0004937	0.000770818	0.000339824	0.000557729	0.00209333	0.00365097	0.00370635	0.000208021	0.0125626	0.000367688	0.00510536	0.000285698	0.000784619	0.00060898	0.000776971	0.00105845	0.00011098	0.000128588	0.000100285	0.000255073	0.000118274	0.048246	0.00225427	0.00746968	0.954171	0.039976	0.0215697	0.807282	0.841458	0.43117	0.0160442	0.00616337	0.0016479	0.00537352	0.00736923	0.00651882	0.00743836	0.0224854	0.016977	0.00296465	0.00559696	0.0021522	0.00483526	0.00304128	0.00884177	0.00429647	0.225239	0.00341694	0.082531	0.0289335	0.049575	0.00356216	0.0102626	0.00216863	0.00313006	0.00136854	0.00283604	0.0037997	0.00410686	0.00603765	0.00177687	0.0235843	0.00143231	0.00330847	0.000740566	0.00972851	0.000971157	0.00210278	0.00352128	0.00198948	0.00521484	0.000427225	0.00951245	0.000639976	0.00100826	0.00279944	0.00148299	0.00193089	0.000614548	0.0170814	0.00368153	0.00434741	0.00229932	0.00103915	0.00118946	0.00251346	0.00315865	0.00195142	0.00335938	0.00422977	0.00200606	0.00207073	0.00280423	0.00117995	0.00187782	0.0135082	0.0105084	0.000751056	0.186326	0.367675	0.0216541	0.00105668	0.185496	0.015523	0.17338	0.0641584	0.0241028	0.0264307	0.00479042	0.00250096	0.00432379	0.00854979	0.00146063	0.00506766	0.00854979	0.0768073	0.330473	0.00287216	0.00987981	0.124087	0.00895357	0.127287	0.0272989	0.00787592	0.00606658	0.0241028	0.017162	0.183613	0.00804785	0.00922718	0.000143675	0.00115927	0.0269844	0.000775803	0.00253544	0.00171287	0.0102932	0.00128377	0.00427729	0.00115927	0.00213229	0.00116032	0.00109967	0.000409928	0.00246645	0.00209577	8.23017e-05	0.00080226	0.00365202	0.00192237	0.0327367	0.00532932	0.00066768	0.00175147	0.00640979	0.00152464	0.0240684	0.00439403	0.00294412	0.000307378	0.00410408	0.0266352	0.00364074	0.000913151	0.00286869	0.00114672	0.0022374	0.00440295	0.00643265	0.00563685	0.00141069	0.00242784	0.00272281	0.0127113	0.00257045	0.0188343	0.00448231	0.00103447	0.00173137	0.00158416	0.00196145	0.000795684	0.0109641	0.0182907	0.0187403	0.00506994	0.00373853	0.0275053	0.0119671	0.125894	0.0032771	0.00236303	0.0130171	0.00343936	0.00364337	0.0341348	0.00215714	0.0154475	0.0087484	0.00732568	0.00318314	0.0325752	0.323375	0.0305414	0.0376127	0.0317201	0.268863	0.0104618	0.00144759	0.142432	0.010229	0.270652	0.368398	0.05584	0.00500727	0.00635073	0.0026236	0.076458	0.0131011	0.0102852	0.00335706	0.106955	0.00245377	0.0516907	0.0663529	0.00754291	0.00477734	0.00257819	0.00345695	0.000174449	0.000103643	7.46218e-05	2.22775e-05	0.000368403	5.9444e-05	0.000155501	0.000325297	0.000275742	0.000304333	3.30618e-05	7.74571e-06	4.80712e-05	3.6756e-05	0.0122607	0.0161613	0.64538	0.0033706	0.0708118	0.0305856	0.00558795	0.0200941	0.0740781	1.0333	3.09188	0.410943	0.00208934	0.0161613	0.117692	0.00349456	0.00408916	0.000426295	1.54709	0.0454075	0.00570245	0.23244	0.0240345	0.0147738	0.00285105	0.034999	0.0307907	0.00162265	0.00493675	0.013393	0.0183063	0.0137833	0.00493675	0.0236701	0.00274593	0.0356425	0.00847366	0.0950531	0.00416632	0.0586642	0.321933	0.0221296	0.206017	0.153458	0.0342273	0.00318151	0.454811	0.0755366	0.104601	0.0238309	0.0245765	0.434254	0.00862194	0.0570529	0.0615671	0.00131777	0.0875634	0.0139284	0.0102842	0.00710459	0.0139516	0.00743205	0.0187226	0.131505	0.0460752	0.010621	0.0494841	0.892423	0.454811	0.186956	0.0532291	0.221108	0.00262268	0.289968	1.23642	0.000994346	0.00258067	4.37209	0.00821053	0.00385481	0.00347619	0.00421189	0.0860572	0.00387378	0.00339035	0.00208299	0.71899	0.0318819	2.53945	0.244952	0.00384493	0.104601	0.00187081	0.690192	0.0888808	0.0591294	0.17469	1.61235	0.00807594	0.00930856	0.00592767	0.00281431	0.00611435	1.51142	0.937285	0.280048	0.438132	0.0278256	1.61235	0.0322235	0.010987	0.636265	0.0877484	0.0322235	0.0112056	0.131357	0.0104366	0.00685138	0.0634735	0.0230253	0.00271083	0.014417	0.0211358	0.00468257	0.100581	0.230018	0.0233782	0.0694659	0.00291085	0.0166038	0.00328368	0.0295812	0.314335	0.0558812	0.0298302	0.688537	0.00311518	0.0739614	0.976412	0.0036351	0.006389	0.00459311	0.0214303	0.0293002	0.0654604	0.00259512	0.0232567	0.680635	0.0614632	0.00203351	0.0370659	0.0101362	0.0399001	0.166761	0.0256907	0.147176	0.0152849	0.375143	0.0100677	0.00245271	0.406085	0.00787152
H43	PLWH_pos	9.3282e-05	7.22412e-05	7.16149e-05	0.000736128	0.000390104	0.00106176	0.000416535	0.000470849	0.000251278	0.000192043	5.5626e-05	0.000257373	0.000401978	0.000536611	0.000478673	0.000532999	0.00038948	0.000553661	0.00219363	0.0040052	0.00505418	0.000202056	0.0128838	0.000266292	0.00514559	0.000169115	0.0007004	0.000686199	0.000827685	0.00105712	0.000106037	0.000106109	9.34427e-05	0.000159083	8.33679e-05	0.0864334	0.010065	0.00807983	1.65728	0.236675	0.0226829	1.00653	2.07457	0.87011	0.0318416	0.00838525	0.00160252	0.0116234	0.0145898	0.011942	0.0116154	0.0263468	0.0193486	0.00437942	0.00849622	0.00145888	0.00423284	0.00397653	0.00640949	0.00385182	0.170425	0.00322607	0.0332512	0.0164372	0.0252359	0.0023033	0.00403371	0.00128261	0.00175188	0.00110332	0.0020014	0.00329439	0.0032507	0.00402667	0.00164534	0.013942	0.00114214	0.00358484	0.000482945	0.00592162	0.000552172	0.00127084	0.00320087	0.00241422	0.00634714	0.000881376	0.00680766	0.000414825	0.00480126	0.00291583	0.00113532	0.0015165	0.000467948	0.00848184	0.00193152	0.00257754	0.00170009	0.000640287	0.000664927	0.00200401	0.00237766	0.00138148	0.003944	0.0143807	0.00341154	0.00265582	0.00525796	0.00132081	0.00198973	0.0102509	0.0272262	0.000641905	0.332582	0.550419	0.0252327	0.00145603	0.263632	0.019059	0.201281	0.0770607	0.0127539	0.0208157	0.0176941	0.0045682	0.0036067	0.00664518	0.00167272	0.00136342	0.00664518	0.105911	0.405724	0.0036145	0.0118439	0.141982	0.00675705	0.0838874	0.0169614	0.00366765	0.00449207	0.0127539	0.0205701	0.262708	0.00867896	0.0109724	0.000128668	0.000676784	0.040532	0.000777425	0.00229277	0.000956594	0.00978247	0.00108427	0.00301545	0.000676784	0.00229124	0.000793646	0.00126903	0.000443275	0.0010227	0.00252678	6.27762e-05	0.000714503	0.00255904	0.00146254	0.0163023	0.00487026	0.000349421	0.00190102	0.00612068	0.000881507	0.0137733	0.00317823	0.00248849	0.000275621	0.00242558	0.0163106	0.00272938	0.000532003	0.00120015	0.000858706	0.00358639	0.00826749	0.00846617	0.0105982	0.00230823	0.00278685	0.0040862	0.0209018	0.00353658	0.0207492	0.00641801	0.00147539	0.0011181	0.00343226	0.00227606	0.00159986	0.0423745	0.0343791	0.0252507	0.0039504	0.00898078	0.0545831	0.0290013	0.132118	0.00461983	0.0024254	0.0182312	0.00930003	0.00494012	0.0479569	0.00245039	0.0164622	0.0188808	0.00558974	0.00386937	0.0480099	0.324354	0.0429901	0.0519735	0.0466719	0.369866	0.0145716	0.00241012	0.215118	0.0216784	0.2761	0.475137	0.0815397	0.00521028	0.00505448	0.00483725	0.108274	0.0197129	0.0166831	0.00559524	0.147176	0.00297833	0.0735746	0.07796	0.0117222	0.00590841	0.00184245	0.00594008	0.000657747	0.000191081	7.05391e-05	4.57051e-05	0.000284334	7.47662e-05	0.000116904	0.000311609	0.000155525	0.000310242	2.09711e-05	1.57146e-05	0.000165221	9.56141e-06	0.0108775	0.0139485	0.690626	0.00385522	0.155128	0.0667993	0.00220131	0.0194636	0.0476204	0.937075	2.9309	0.301975	0.00195899	0.0139485	0.0885246	0.00272282	0.0023468	0.000163166	1.06797	0.0237235	0.00328111	0.0648615	0.0399145	0.0200199	0.00769066	0.0462139	0.0519007	0.00229311	0.00062116	0.00105796	0.00146346	0.00180664	0.00062116	0.0034634	0.000293286	0.00468656	0.000588608	0.00496919	0.000335764	0.00775161	0.0305839	0.00426747	0.0246587	0.0172271	0.00383085	0.000475616	0.0427755	0.00312742	0.00204568	0.000822417	0.000569777	0.0266553	0.00141035	0.0055732	0.00161005	0.000556191	0.00733823	0.00115059	0.000548162	0.00116255	0.00121384	0.000513194	0.00137968	0.00848757	0.00234334	0.000760553	0.00436944	0.0778486	0.0427755	0.0187839	0.00403858	0.0150072	0.000269806	0.0251527	0.107752	0.000465826	0.00277592	0.279301	0.000340688	0.000265932	0.000295937	0.000464391	0.00399135	0.000254247	0.000173849	0.000223659	0.0233866	0.00144424	0.176668	0.0116523	0.000212524	0.00204568	0.000117208	0.0180983	0.00532959	0.00525045	0.0032471	0.0867575	0.000214524	0.000391372	0.000267875	0.00055841	0.0040134	0.119818	0.0757059	0.011705	0.0126683	0.0140775	0.0867575	0.00158237	0.000253573	0.0251469	0.00274212	0.00158237	0.000626841	0.00642791	0.000238491	0.000322334	0.0030691	0.000910896	0.000189708	0.00114816	0.00175459	0.00051592	0.00725192	0.0213899	0.00154841	0.00853374	0.000127613	0.000687457	0.000177459	0.00231599	0.0103267	0.00202558	0.0011264	0.0286181	0.000114293	0.0049486	0.0480707	0.000164761	0.00046829	0.000382046	0.00192162	0.00186763	0.00267423	0.000126237	0.00248334	0.0457551	0.000987284	6.00821e-05	0.000414378	0.00018771	0.00108212	0.00540747	0.000359097	0.00237788	0.000685555	0.0130542	0.000463418	0.000472298	0.0189862	0.000649499
H44	PLWH_pos	0.000106159	6.77654e-05	6.68105e-05	0.000752006	0.000382215	0.00127637	0.000344912	0.000571846	0.000201202	0.000232769	8.34049e-05	0.000256484	0.000123787	0.000157009	0.000519058	0.000702168	0.000537027	0.000751815	0.00320179	0.00441708	0.00545387	0.000240627	0.0160137	0.000254221	0.00902836	0.000220485	0.00101977	0.000924596	0.00169398	0.00114271	0.000135046	8.48634e-05	7.08412e-05	0.000174464	0.000119033	0.0967113	0.0104687	0.00781045	2.14487	0.325038	0.037488	1.19635	3.21713	1.94752	0.116801	0.0228909	0.00190814	0.0144229	0.0182531	0.0134227	0.0155495	0.0500079	0.0240166	0.00483763	0.0187455	0.00271118	0.00348957	0.00284718	0.00770518	0.0037772	0.168923	0.00294854	0.0443695	0.0317257	0.0364369	0.0018809	0.0100933	0.00106353	0.00230879	0.00122228	0.00158884	0.00256039	0.00343042	0.0025443	0.0013028	0.0121562	0.00149091	0.00199398	0.000367824	0.00561258	0.000461628	0.00121637	0.00349886	0.00296049	0.00650357	0.000641623	0.011378	0.000543516	0.00353269	0.00114156	0.00117121	0.00191555	0.000365843	0.00867801	0.00371905	0.00232048	0.00232181	0.000588252	0.000830962	0.00136187	0.00165694	0.00150662	0.00230593	0.00363312	0.00165771	0.00195467	0.00190727	0.000778619	0.0013687	0.00644455	0.000156635	0.000463808	0.212511	0.30372	0.0114079	0.00163902	0.112829	0.0137599	0.198826	0.0621228	0.0188396	0.0128681	0.00874855	0.00460883	0.00507133	0.00728453	0.00177819	0.00337318	0.00728453	0.10844	0.274612	0.00339675	0.0070878	0.0864209	0.00991437	0.169055	0.0229021	0.00659001	0.00483934	0.0188396	0.00808866	0.111825	0.00853273	0.0267106	8.63632e-05	0.00111981	0.0242484	0.00103072	0.00206944	0.00114233	0.00979981	0.00182572	0.00321229	0.00111981	0.00277434	0.0011251	0.000789514	0.00038714	0.00190651	0.0028269	0.000101357	0.000808046	0.00214634	0.00118193	0.0225817	0.0047468	0.000623751	0.00204342	0.00434384	0.000991388	0.0191047	0.00398823	0.00290227	0.000220803	0.00218278	0.0171547	0.00259343	0.000802832	0.00232735	0.00130948	0.0015504	0.00248527	0.00438289	0.00601597	0.00149434	0.00129142	0.00250415	0.00799206	0.00144741	0.018886	0.00435079	0.000956683	0.00101225	0.00162981	0.00247211	0.000960152	2.98293e-05	0.00697486	0.0128785	0.00353945	0.00225289	0.0199866	0.0114943	0.153598	0.00259967	0.00163293	0.00984434	0.00177392	0.00367418	0.0201375	0.00285419	0.00794542	0.0120883	0.00459489	0.00204382	0.0183337	0.271922	0.024927	0.0222867	0.013656	0.176802	0.0100392	0.00122348	0.087928	0.00244781	0.160517	0.337842	0.0757308	0.00247057	0.0029939	0.00203522	0.0726897	0.0116762	0.00905891	0.00264867	0.0744957	0.00135645	0.0405759	0.0478798	0.00797745	0.00350434	0.00107392	0.00334603	0.000596778	0.000188275	7.9886e-05	6.09879e-05	0.000275216	9.99558e-05	9.15136e-05	0.000366501	0.000311569	0.000529393	1.43762e-05	2.07701e-05	0.00013981	1.46745e-05	0.00677822	0.00708878	0.45336	0.00256222	0.117161	0.042008	0.00344597	0.0238416	0.0472421	0.739014	2.20496	0.222936	0.00161558	0.00708878	0.0582726	0.00218586	0.00314402	0.000198575	1.36921	0.0372071	0.00395526	0.107777	0.0129627	0.0106914	0.00260749	0.0464109	0.0349781	0.00128297	0.000266236	0.000708634	0.00176783	0.000652454	0.000266236	0.00130205	0.000115783	0.00266524	0.000799254	0.0112007	0.000257591	0.00308596	0.0197492	0.00130546	0.0209234	0.0210213	0.00251802	0.000490685	0.0890112	0.014197	0.00906659	0.00277584	0.00230877	0.0866631	0.000355452	0.00313093	0.00493351	0.000215348	0.00568552	0.00172377	0.00107882	0.000621444	0.00260912	0.000606699	0.00253972	0.027644	0.0113103	0.000969921	0.00536189	0.125668	0.0890112	0.0151719	0.00420452	0.0323947	0.000553934	0.0280401	0.267718	0.000251291	0.000689281	1.05954	0.00071207	0.00135065	0.000489075	0.000906557	0.023547	0.000555519	0.000486204	0.000523272	0.0811274	0.00246192	0.506534	0.113062	0.00172665	0.00906659	0.000530665	0.0793444	0.0141478	0.0134936	0.0114698	0.400036	0.000811083	0.00397428	0.00105465	0.000377038	0.00162135	0.101618	0.0817146	0.0164014	0.0423646	0.0039042	0.400036	0.0157541	0.00245718	0.127588	0.00448703	0.0157541	0.00130475	0.0449161	0.00161388	0.00222661	0.0265263	0.00880974	0.000282378	0.00253526	0.00732682	0.00197858	0.0488847	0.0662507	0.00562637	0.00962897	0.00196425	0.0041856	0.000688572	0.0127555	0.102656	0.0105157	0.00918612	0.298478	0.000835215	0.0185667	0.382291	0.00167556	0.00223364	0.00200117	0.00624782	0.0132718	0.0215668	0.000421871	0.0104741	0.317232	0.010454	0.000214483	0.00894679	0.00186212	0.00776773	0.083514	0.00457394	0.0317755	0.00240393	0.195591	0.00347165	0.000104928	0.140453	0.0003227
H45	PLWH_pos	5.63651e-05	0.000124049	5.07335e-05	0.000485448	0.00022507	0.000722032	0.000246949	0.000575101	0.000167655	0.000246251	1.41821e-06	0.000161334	0.000207953	0.000282412	0.000330934	0.000588546	6.74521e-05	0.000397309	0.0022627	0.00262518	0.00285845	0.000171234	0.00885832	0.000136994	0.00400429	0.000135587	0.000476992	0.000428413	0.000663675	0.000755623	0.000102876	0.000124565	9.84119e-05	0.000245213	9.66553e-05	0.000178476	0.00850394	0.0109432	1.52332	0.178958	0.0260409	1.00432	2.08057	1.16809	0.0500465	0.0152334	0.00218875	0.0138513	0.0136784	0.00821215	0.010674	0.03001	0.0150462	0.00385826	0.00804153	0.00126999	0.00601673	0.00406603	0.0123125	0.00450488	0.202743	0.00303364	0.0513469	0.0386862	0.0638872	0.00273067	0.0129021	0.00143194	0.00228648	0.00185662	0.00337385	0.00283393	0.00365201	0.00433241	0.00233879	0.0210683	0.00145283	0.0029598	0.000670508	0.00940664	0.000926191	0.00162395	0.00337807	0.0025643	0.00640932	0.00094654	0.0104897	0.000577594	0.00249256	0.00272618	0.0011171	0.00265835	0.000523634	0.0144259	0.0043231	0.00311364	0.00182707	0.000838478	0.000928981	0.0019918	0.00217288	0.00143862	0.00194923	0.00287589	0.000922159	0.00106222	0.00214773	0.000782102	0.00137034	0.00970937	0.000301957	0.00070272	0.167683	0.341674	0.00808193	0.000900527	0.157843	0.0116783	0.165795	0.0463	0.0107338	0.00681925	0.00552499	0.00187089	0.00324325	0.00579549	0.00105021	0.00217589	0.00579549	0.0522082	0.286682	0.00238394	0.00574039	0.0589517	0.00517023	0.112092	0.00993796	0.0036842	0.00321768	0.0107338	0.0142553	0.156504	0.0062584	0.0211638	9.18027e-05	0.000986089	0.0363788	0.000578012	0.00192161	0.00116244	0.00855421	0.00089756	0.00236076	0.000986089	0.00219018	0.000788913	0.000860363	0.000239427	0.0012637	0.00135148	2.49497e-05	0.000861412	0.00177742	0.00113545	0.0174822	0.00288376	0.000424478	0.00206056	0.00512632	0.0010491	0.0232019	0.00328034	0.00200466	0.000182345	0.00166431	0.0140045	0.00171142	0.000687468	0.00206207	0.00107206	0.000734997	0.001431	0.00210932	0.00191787	0.000932624	0.000460401	0.00131487	0.0053854	0.000705378	0.00817057	0.000951497	0.000561069	0.000280693	0.00175231	0.00112133	0.000325658	2.73754e-05	0.00858811	0.00641197	0.00203321	0.00292017	0.0209708	0.00631287	0.0791898	0.00199936	0.00144549	0.00883211	0.00376694	0.00327305	0.0227811	0.00122193	0.0119641	0.00701658	0.00601974	0.00240934	0.0222719	0.291623	0.0265166	0.025356	0.016808	0.160027	0.00656689	0.00186605	0.0766811	0.00669769	0.123087	0.278131	0.0496311	0.00244689	0.00316699	0.00116262	0.0563567	0.0106533	0.00939765	0.0030939	0.0695438	0.00190152	0.0317702	0.0475876	0.00670919	0.00389779	0.0012083	0.00315432	0.000283789	0.000147652	0.000105524	4.94216e-05	0.000356383	0.000112519	0.000178484	0.000445306	0.00032963	0.000319082	1.595e-05	1.25582e-05	6.71037e-05	2.67111e-05	0.00859305	0.011948	0.438504	0.00242302	0.132471	0.0235807	0.00195943	0.0103424	0.0409657	0.707566	2.66317	0.165482	0.00152929	0.011948	0.0703294	0.00232036	0.00295054	0.000272125	1.26953	0.030056	0.00403918	0.0558914	0.0119083	0.0081365	0.00171073	0.0342098	0.0260719	0.000987198	0.000321948	0.00097131	0.00177726	0.00104952	0.000321948	0.00233529	0.000150534	0.00294965	0.000692262	0.0103994	0.000292494	0.00355601	0.016764	0.00160678	0.0188908	0.0170996	0.00299051	0.000411127	0.0606937	0.00780743	0.00474022	0.00116755	0.00107586	0.0513132	0.000809325	0.00300044	0.00253704	0.000216652	0.00455373	0.00167406	0.000557281	0.000871127	0.0016537	0.000641636	0.00208725	0.0176636	0.00691678	0.00116953	0.00338292	0.0780455	0.0606937	0.010585	0.00340805	0.0198318	0.00047028	0.0349553	0.183705	0.000538036	0.00120287	0.917024	0.00093754	0.0015863	0.00095001	0.00110368	0.0205453	0.00124128	0.00104776	0.000535458	0.0537839	0.00142835	0.521438	0.0711798	0.00185951	0.00474022	0.000770894	0.0523211	0.00910935	0.00776588	0.00646648	0.30968	0.00045853	0.00154176	0.000578431	0.000368204	0.00193923	0.124475	0.0871483	0.011492	0.0202807	0.00486889	0.30968	0.00680762	0.00113799	0.0779155	0.00287447	0.00680762	0.00116095	0.0245725	0.000593883	0.00122542	0.0126429	0.00383966	0.000980674	0.00531167	0.0061967	0.00164139	0.0303692	0.0804967	0.00375806	0.0168497	0.00236966	0.00386005	0.00107684	0.00860318	0.0669775	0.00583616	0.00651221	0.263825	0.000305662	0.0124956	0.38838	0.0017914	0.00192435	0.00175594	0.00819658	0.0113853	0.0161244	0.00106499	0.00680284	0.352029	0.00401203	7.38578e-05	0.00267305	0.000458402	0.00267924	0.0309577	0.00229462	0.0151745	0.000829335	0.120664	0.00235102	0.000147337	0.0911865	0.000724649
H50	PLWH_pos	0.00016693	9.05373e-05	4.74692e-05	0.000730507	0.000527439	0.00137629	0.000458942	0.000296469	0.000170508	0.000276928	2.85774e-06	0.000331853	0.000514407	0.000741363	0.000443175	0.000489527	8.98459e-05	0.00056603	0.00185702	0.00462704	0.00544996	0.000223961	0.012491	0.000361651	0.00398656	0.00030733	0.000591307	0.000604061	0.000577138	0.00136489	0.000179789	0.000153563	0.000129025	0.000279402	0.000100139	0.000436037	0.00937555	0.00878317	2.04156	0.237581	0.0299431	1.12342	2.22907	1.24929	0.0679858	0.0183508	0.00171922	0.0128807	0.0156013	0.0184544	0.0183415	0.050654	0.0450114	0.00889491	0.0220115	0.00421317	0.00472933	0.0047413	0.00679536	0.00410367	0.226081	0.00380348	0.0584269	0.0236289	0.0447333	0.00420442	0.0105107	0.00148957	0.00329643	0.00070187	0.00168507	0.00228788	0.00171834	0.00231331	0.000772201	0.011756	0.00123175	0.001629	0.00028431	0.00512214	0.000477548	0.000957861	0.00303459	0.00134352	0.00396825	0.000534557	0.00846291	0.000484169	0.00510673	0.00138281	0.000522344	0.00133369	0.000177298	0.00585184	0.00277742	0.00171951	0.00135937	0.000525184	0.00061299	0.00127716	0.00160696	0.00108886	0.00232071	0.005837	0.00204752	0.000963624	0.00202959	0.000769578	0.00125763	0.00692309	0.000399221	0.00048203	0.114678	0.256539	0.0109296	0.000489159	0.132684	0.00906131	0.13151	0.0639198	0.017836	0.0235846	0.00601133	0.00267324	0.00155182	0.00365596	0.000706945	0.00114909	0.00365596	0.0406253	0.217371	0.001573	0.00467764	0.0973044	0.00563058	0.0992629	0.0185733	0.00562404	0.00450339	0.017836	0.0108151	0.131935	0.00603972	0.0144406	0.000134874	0.000655051	0.0208337	0.000651774	0.00131358	0.00116388	0.00786308	0.000997605	0.00270963	0.000655051	0.00146345	0.000887856	0.00172465	0.00036409	0.00186868	0.00195413	8.21258e-05	0.000901665	0.00346141	0.00123649	0.0396843	0.00538959	0.000488808	2.96265e-05	0.00611357	0.000812947	0.0282235	0.0043854	0.00270547	0.00036323	0.00239531	0.0184957	0.00242295	0.000674343	0.00200278	0.00104565	0.00126367	0.00353606	0.00553402	0.00964761	0.00117586	0.00283897	0.00212484	0.0121785	0.00258272	0.0220284	0.00753613	0.00140119	0.0013243	0.00135407	0.00188171	0.00104936	4.99537e-05	0.0141458	0.0136563	0.00260591	0.00206233	0.0211541	0.0177084	0.0956762	0.00329705	0.00249962	0.0121789	0.00342471	0.00185914	0.0318905	0.00260053	0.0113682	0.00837162	0.00633352	0.00292893	0.0426487	0.258816	0.0309936	0.035104	0.0349367	0.297962	0.011726	0.00111749	0.175298	0.00842404	0.200107	0.232263	0.0269813	0.00474992	0.00567413	0.00266969	0.0731688	0.0105579	0.00653539	0.00298844	0.0591074	0.00128666	0.0353097	0.0366947	0.00382939	0.00406814	0.00230289	0.00259093	0.000684445	0.000253456	0.000189425	6.88408e-05	0.000480937	0.00013586	0.000144809	0.000473986	0.000330207	0.000277168	1.02328e-05	1.65225e-05	0.000153299	2.13995e-05	0.0322272	0.0476132	0.900799	0.0033404	0.11827	0.0525981	0.00434427	0.0151451	0.0522877	0.72696	2.41018	0.212586	0.00711698	0.0476132	0.102175	0.002395	0.00483565	0.000380498	1.07918	0.0247656	0.00619699	0.186702	0.0746898	0.0502692	0.00843895	0.109238	0.0840828	0.0022659	0.00297743	0.0103877	0.0187646	0.0128038	0.00297743	0.0166786	0.00108216	0.0414424	0.00860479	0.0701219	0.00275142	0.0432	0.195307	0.011665	0.207142	0.186336	0.0329661	0.00485081	0.387985	0.0776837	0.0425389	0.0224359	0.0158793	0.419592	0.00544178	0.0289639	0.0279798	0.00120343	0.0572716	0.00992355	0.00549847	0.00438374	0.0150754	0.00376016	0.0130314	0.0889922	0.0355497	0.00803224	0.0374434	0.59167	0.387985	0.106526	0.0357111	0.132029	0.00257135	0.229467	0.74014	0.000648733	0.00213216	2.42736	0.00306265	0.00272097	0.00196946	0.00371166	0.0558424	0.00235252	0.00221629	0.00158639	0.240161	0.0166928	1.43691	0.271363	0.00336689	0.0425389	0.00137671	0.246682	0.114703	0.0697253	0.0840058	0.99355	0.00589132	0.00980787	0.00646714	0.00272615	0.00633312	0.947092	0.580142	0.102334	0.153562	0.0183773	0.99355	0.0455998	0.00776181	0.40626	0.0382395	0.0455998	0.00584628	0.0790754	0.00264211	0.00434516	0.0393987	0.0154458	0.00192559	0.00947971	0.018434	0.00500728	0.0832582	0.194487	0.0170633	0.0464154	0.00198852	0.0100554	0.00254848	0.0294982	0.235649	0.03725	0.0239776	0.408765	0.00355785	0.0502884	0.496077	0.00202429	0.00478453	0.00413457	0.0171139	0.0210683	0.0423581	0.00145933	0.0250199	0.385524	0.0368161	0.00197	0.0213029	0.00779183	0.0278975	0.169698	0.011707	0.0785383	0.014291	0.326814	0.00601696	0.00113276	0.288803	0.0045738
H55	PLWH_pos	8.55706e-05	0.000143771	5.99554e-05	0.000826103	0.000436506	0.00138602	0.000314911	0.00053082	1.96284e-05	0.000197036	3.72037e-06	0.000277732	0.000251619	0.000349198	0.000351986	0.000579081	6.73362e-05	0.000489962	0.00216164	0.0034154	0.0036678	0.000185323	0.0119205	0.000224344	0.00416339	0.000213639	0.000500548	0.000457653	0.000486875	0.00157874	0.00021167	8.52261e-05	6.78337e-05	0.000165449	7.19704e-05	0.00037772	0.00474822	0.00994901	0.995011	0.0509169	0.0235824	0.835309	0.898832	0.425187	0.0202599	0.00727223	0.00168111	0.0059071	0.00476142	0.0051057	0.00539194	0.0223855	0.0273884	0.00337221	0.00818666	0.0034088	0.00594994	0.00336235	0.0132813	0.00439111	0.223791	0.00378174	0.0619755	0.0375219	0.0594353	0.00300278	0.0096018	0.00197269	0.00238874	0.00167607	0.00316584	0.00261368	0.00251337	0.00257398	0.0010417	0.0124086	0.0013023	0.00232843	0.000374091	0.00706018	0.000351925	0.00136938	0.00336082	0.00184424	0.00412726	0.000557361	0.00851569	0.00068757	0.00950454	0.00264761	0.000976674	0.00136354	0.00020503	0.0100918	0.00248921	0.00217213	0.00159192	0.00109229	0.000630639	0.00137473	0.00178276	0.000938592	0.00437824	0.0062805	0.00236175	0.00365094	0.00464992	0.00133284	0.0027036	0.0103217	0.000872477	0.00065506	0.226713	0.339708	0.0205902	0.00150345	0.133954	0.00976735	0.148685	0.0717358	0.0250043	0.0493156	0.00451583	0.00216831	0.00500729	0.00425363	0.00138273	0.00214156	0.0081397	0.089783	0.309027	0.00265643	0.00734336	0.0760904	0.00485259	0.090206	0.0274313	0.00725348	0.00397889	0.0250043	0.0115662	0.132948	0.00618686	0.0195068	6.2241e-05	0.000842995	0.0231568	0.000610188	0.00226542	0.00157038	0.00970704	0.000293216	0.00341965	0.000842995	0.00249778	0.000983063	0.00138547	0.000675584	0.00194221	0.00106925	0.000285501	0.00124271	0.00423573	0.00137352	0.032661	0.00581001	0.000495145	0.00298497	0.00791917	0.00170435	0.0257016	0.00531574	0.00453187	0.000619965	0.00227683	0.0177384	0.00317208	0.00177619	0.00502153	0.00130747	0.00162218	0.00321933	0.00433863	0.00471958	0.00133381	0.0016072	0.00235683	0.0102753	0.00164206	0.0142325	0.00383421	0.000916354	0.00121769	0.00192898	0.0017363	0.000749569	1.52102e-05	0.00229477	0.00344691	0.000822587	0.000444394	0.00208947	0.0016471	0.0172441	0.000703005	0.00078069	0.00125365	5.9133e-05	0.00114323	0.0249337	0.00107834	0.0167516	0.00821321	0.00641304	0.00123422	0.0384045	0.261737	0.0203977	0.0276059	0.0242246	0.197058	0.00924193	0.00129224	0.0919044	0.00712571	0.15031	0.233177	0.0249367	0.00497823	0.00522417	0.00178927	0.0457212	0.00771356	0.00602616	0.0024347	0.0558593	0.00141269	0.0253339	0.0290901	0.00312712	0.00362527	0.00234657	0.00404197	0.000240126	0.000128566	9.75035e-05	2.8092e-05	0.000324214	6.67927e-05	0.000116979	0.000312658	0.000229105	0.000418798	3.75791e-05	8.67761e-06	6.13613e-05	2.1672e-05	0.00311928	0.00501293	0.493184	0.00592133	0.113781	0.0328817	0.00461628	0.0197453	0.0437651	0.647141	2.229	0.252023	0.000734476	0.00501293	0.0501182	0.00184094	0.00188811	0.000279683	0.929545	0.0286838	0.00349041	0.211389	0.0219143	0.00982962	0.00332659	0.0252176	0.0320587	0.00115949	0.00222774	0.00479136	0.00503535	0.00649693	0.00222774	0.0109125	0.000762663	0.0120154	0.00210177	0.0145712	0.00123186	0.0203692	0.0693233	0.00771708	0.0575115	0.035264	0.0110168	0.00228525	0.0718718	0.0101338	0.00911595	0.00232197	0.00258043	0.0549987	0.0042525	0.00839038	0.00670799	0.00111883	0.02086	0.00401248	0.00183096	0.00341107	0.00385027	0.00158438	0.00572703	0.0231812	0.00744732	0.00493107	0.0118344	0.137377	0.0718718	0.0414528	0.0112334	0.0460328	0.000816579	0.0423057	0.167638	0.000588694	0.0018037	0.468519	0.000881641	0.000618197	0.000872713	0.000919908	0.00726702	0.00149212	0.000796288	0.000288992	0.05127	0.00323932	0.327144	0.0182705	0.000511159	0.00911595	0.000355006	0.0470762	0.0119765	0.0115362	0.0143894	0.141616	0.000696911	0.000626192	0.000631879	0.00145698	0.00398746	0.176326	0.101353	0.0171048	0.0384792	0.0133679	0.141616	0.00274023	0.00105411	0.0503246	0.00940515	0.00274023	0.00187678	0.019635	0.00137348	0.000913627	0.00821907	0.00272201	0.000989251	0.00277991	0.0023458	0.000389483	0.00880276	0.0392528	0.00284524	0.011257	0.000344239	0.00113935	0.000607396	0.00332709	0.0246926	0.00453051	0.00224731	0.056152	0.000315558	0.016537	0.0884122	0.000408188	0.00108568	0.000827315	0.00317856	0.00203349	0.0053712	0.000786278	0.00233961	0.0878225	0.00347437	0.000216768	0.00249757	0.000723464	0.00258629	0.0114066	0.00105526	0.00684004	0.00154395	0.0268714	0.00110655	0.000370798	0.0395174	0.00333119
H57	PLWH_pos	4.66098e-05	8.01408e-05	3.58694e-05	0.000431151	0.000180011	0.000750304	0.000127097	0.000316953	5.59985e-05	0.000195828	1.28153e-06	0.000131552	0.000265455	0.000409846	0.000257136	0.000447698	4.89634e-05	0.000264728	0.00188902	0.00281404	0.00229304	0.000137813	0.0102762	6.24679e-05	0.00328245	0.000164753	0.000434644	0.000258567	0.000340543	0.000792551	7.42642e-05	9.48076e-05	6.941e-05	0.000186971	7.11006e-05	0.000145111	0.0019444	0.00566334	0.652895	0.018168	0.0155512	0.679414	0.37222	0.283485	0.0139423	0.00345457	0.0012734	0.00313907	0.00526362	0.00535055	0.00561084	0.0161733	0.0123466	0.0035811	0.00522396	0.000760686	0.00405791	0.00314725	0.00843971	0.00289942	0.19414	0.00363254	0.0696477	0.0482479	0.115344	0.00438517	0.00859597	0.00144785	0.00187529	0.00272299	0.00695923	0.00243626	0.00260517	0.00437035	0.00104314	0.0107559	0.000763444	0.00262601	0.000463351	0.00488909	0.000546496	0.00111309	0.00260622	0.00244911	0.00735161	0.000444895	0.00677001	0.000312967	0.00199411	0.00221975	0.00110641	0.00203687	0.000320091	0.0080211	0.00197133	0.00237557	0.00127333	0.000597331	0.000721163	0.00188808	0.00242596	0.00105015	0.00284881	0.00587697	0.0010833	0.00310636	0.00561418	0.000909607	0.00177925	0.00869588	0.0118387	0.000974577	0.211629	0.421941	0.0186685	0.00115758	0.16476	0.0114269	0.092838	0.0264462	0.00820462	0.00642705	0.0067127	0.00146086	0.00386543	0.00457077	0.000762461	0.00118759	0.00928049	0.0898364	0.37268	0.00253585	0.0104909	0.0703963	0.00490493	0.0490354	0.00941444	0.00295065	0.00294216	0.00820462	0.0141598	0.16438	0.00693507	0.0106453	4.93318e-05	0.000469659	0.0626987	0.00158195	0.00229842	0.00110209	0.00980949	0.000169541	0.00203629	0.000469659	0.00146677	0.000913647	0.00148116	0.000465909	0.000729754	0.0019197	1.96228e-05	0.000914204	0.00485804	0.00140267	0.0188907	0.00297053	0.000217545	4.98367e-05	0.00976926	0.0016315	0.0173389	0.00294857	0.00302091	0.000345824	0.00279298	0.0128264	0.00161845	0.00175856	0.00260172	0.0012425	0.00150564	0.00358275	0.00222942	0.00213386	0.000661973	0.000499191	0.00243874	0.0107397	0.001258	0.00619976	0.00106946	0.000597593	0.000358103	0.00307629	0.000839775	0.000212567	4.55782e-05	0.0029605	0.00208322	0.000734237	0.000672051	0.00363011	0.00201134	0.0129797	0.000304969	0.000374084	0.00265541	0.000102707	0.000886653	0.0160525	0.000913371	0.00958929	0.003342	0.00519467	0.0007612	0.016524	0.257575	0.0139965	0.0180508	0.0114223	0.148557	0.00454832	0.000662683	0.0580889	0.00728834	0.117121	0.21025	0.0230349	0.0025383	0.00310272	0.000905732	0.0409809	0.00610202	0.00522758	0.00196786	0.0560969	0.00098033	0.0184089	0.0350475	0.00370774	0.00219177	0.000975828	0.00191236	0.000231887	9.77087e-05	4.13759e-05	1.90333e-05	0.000216873	3.617e-05	9.08962e-05	0.000274195	0.000364105	0.000130644	2.99769e-05	4.96413e-06	7.37552e-05	2.03988e-05	0.0123804	0.0173962	0.30476	0.00214959	0.0973426	0.0172387	0.00160635	0.00904447	0.0363775	0.616103	2.27558	0.254029	0.00210321	0.0173962	0.0400553	0.00178295	0.00167864	0.000187502	0.587386	0.0145241	0.00270129	0.0242848	0.0111555	0.00665664	0.00151474	0.0150716	0.0166914	0.00147732	0.00173269	0.00403977	0.00396314	0.00344508	0.00173269	0.0057908	0.000608378	0.0100409	0.00153928	0.0106708	0.00146139	0.0152978	0.058504	0.00743135	0.0400475	0.0227435	0.00520808	0.00166047	0.0725238	0.00584735	0.00485251	0.000802092	0.00104083	0.0448088	0.00351407	0.00669398	0.00372209	0.00128327	0.0201987	0.00242488	0.00167985	0.00305709	0.00300203	0.00133583	0.00351401	0.0257415	0.00767826	0.00264729	0.012524	0.131936	0.0725238	0.040397	0.0105419	0.0437583	0.00045724	0.0488086	0.206913	0.000661453	0.00265362	0.596415	0.0015182	0.000307437	0.000842776	0.00115237	0.0084688	0.00117259	0.000896613	0.000343401	0.0466773	0.00194275	0.355409	0.0157426	0.000214692	0.00485251	0.000388896	0.0400949	0.00588172	0.00503982	0.00500651	0.176588	0.00023698	0.000421009	0.000254824	0.00121809	0.00475222	0.206098	0.145624	0.0252285	0.0339996	0.0167954	0.176588	0.0020113	0.000486699	0.0514515	0.0068171	0.0020113	0.00170799	0.0222926	0.00118575	0.000898361	0.00944482	0.00270705	0.000822239	0.00287284	0.00307206	0.000678176	0.00879168	0.0447382	0.00187354	0.0151238	0.000185449	0.00224928	0.000747139	0.00276755	0.0224995	0.00346662	0.00192627	0.0998121	0.00012777	0.0134792	0.144254	0.000331794	0.00125988	0.000959113	0.00383696	0.00275135	0.00486051	0.000615253	0.00236883	0.130353	0.00239142	4.61301e-05	0.00152534	0.000357039	0.00199282	0.0117958	0.000931218	0.00558668	0.000639457	0.042178	0.00159383	0.000540507	0.033756	0.00262445
H48	PLWH_pos	6.70649e-05	9.64135e-05	3.4794e-05	0.000665276	0.000268764	0.00116568	0.000236928	0.000489695	1.20154e-05	0.000179584	1.2744e-06	0.000103377	0.000352332	0.000491155	0.000367228	0.00059932	7.14887e-05	0.000255488	0.00176744	0.00214382	0.00206868	0.00012623	0.00801932	0.000104009	0.00296227	0.000171711	0.00034695	0.000228146	0.000449595	0.000780907	0.000143551	7.78546e-05	6.15312e-05	0.000144741	7.02022e-05	0.000270519	0.00575756	0.0108699	1.71978	0.164418	0.0304266	0.908633	2.41076	1.27892	0.0496683	0.0109697	0.00184659	0.0135723	0.0125628	0.00851399	0.0126191	0.0304329	0.0201835	0.00351236	0.00999374	0.00196947	0.0043071	0.0028185	0.00822007	0.00388678	0.159389	0.00207289	0.0329455	0.0170081	0.0379496	0.0016065	0.00772729	0.00100108	0.00126094	0.000576194	0.00141586	0.00160535	0.00164012	0.00205115	0.000951525	0.00774931	0.000950524	0.00133918	0.00020942	0.00382209	0.000324556	0.000913237	0.00246429	0.0014627	0.00327595	0.000566144	0.00554651	0.000435132	0.00294695	0.00144231	0.000717486	0.00110758	0.000211348	0.00575641	0.00166414	0.00145923	0.00110506	0.00061755	0.000571691	0.00118795	0.00157036	0.000745062	0.00135503	0.00208887	0.000601987	0.00109717	0.00241404	0.000715828	0.00110412	0.00640094	0.000225244	0.000636812	0.126911	0.30691	0.00673918	0.000857332	0.0739641	0.00425485	0.130842	0.0668252	0.00872626	0.00904456	0.00461297	0.000982656	0.00195826	0.00468141	0.000642935	0.00307851	0.00468141	0.025263	0.210227	0.00174402	0.00296595	0.0395618	0.00242291	0.0882553	0.0194413	0.00295437	0.00206315	0.00872626	0.007596	0.0734006	0.00358895	0.0111896	4.96446e-05	0.000339179	0.0154178	0.000422089	0.00109537	0.000909447	0.00502735	0.000740419	0.00252759	0.000339179	0.00180429	0.000632582	0.00041754	0.000173269	0.000465208	0.00173478	1.29033e-05	0.000349717	0.0012014	0.000466136	0.0087387	0.00221879	0.000149116	1.05137e-05	0.00232902	0.000638598	0.00875559	0.00212875	0.0014074	6.87096e-05	0.000916721	0.00512187	0.00109217	0.000448049	0.00127544	0.000501965	0.000447033	0.00108342	0.00136334	0.00205707	0.000285294	0.000341113	0.00058223	0.00309748	0.000434981	0.00578138	0.00144477	0.000291772	0.000306055	0.000568798	0.000519135	0.000217788	6.60619e-05	0.0073524	0.00639739	0.00182465	0.00152994	0.0149637	0.00663214	0.0910195	0.00229743	0.00139352	0.00787813	0.00138432	0.00151265	0.0143082	0.00113571	0.00803058	0.006258	0.00503202	0.00190619	0.0127043	0.188824	0.0228875	0.0160167	0.0119127	0.147527	0.00746307	0.00129385	0.0685142	0.00472067	0.131657	0.221731	0.0330773	0.0028827	0.00352102	0.000837367	0.0366057	0.00847826	0.00472372	0.00146307	0.0438178	0.00131184	0.0189318	0.0319446	0.00400387	0.00225673	0.00155792	0.00335358	0.000251201	0.000106964	6.13317e-05	3.27936e-05	0.00034724	7.18347e-05	0.000125447	0.000428552	0.000287455	0.000198279	1.59772e-05	1.19888e-05	7.21048e-05	2.16585e-05	0.0075572	0.0110907	0.400825	0.00197185	0.066164	0.0193852	0.00179969	0.00754753	0.0329476	0.669167	2.35975	0.162411	0.00130814	0.0110907	0.0394879	0.00266874	0.0020167	0.000230827	0.973626	0.0431496	0.0033561	0.0554421	0.0145637	0.0116689	0.00227036	0.0450001	0.0256641	0.000875274	0.000933647	0.00170348	0.00469233	0.00164233	0.000933647	0.00467991	0.000549549	0.00941576	0.00166172	0.0326759	0.00103354	0.0100541	0.0761681	0.00469714	0.058006	0.0479166	0.00650787	0.00167553	0.311044	0.0289399	0.0271631	0.00824113	0.00639958	0.221354	0.00154005	0.0102085	0.0126657	0.0011927	0.0363629	0.00502913	0.00430165	0.00341272	0.00789876	0.00248137	0.00979086	0.124216	0.0432315	0.00316366	0.0277701	0.397372	0.311044	0.0516369	0.0226072	0.138907	0.00265329	0.127281	1.20019	0.00103189	0.00108895	4.81524	0.00125711	0.0058844	0.00128136	0.00296705	0.0413127	0.00137788	0.00160834	0.00140146	0.305734	0.016849	2.44119	0.265854	0.00711027	0.0271631	0.000983664	0.316134	0.0898214	0.0628027	0.0590179	1.78506	0.00398109	0.00736004	0.0033652	0.00140489	0.00325533	0.820703	0.599795	0.0687552	0.173816	0.0153399	1.78506	0.0333097	0.00459519	0.487893	0.0255409	0.0333097	0.00290787	0.11766	0.00337699	0.00477017	0.0652926	0.0200902	0.00108749	0.00524106	0.0109001	0.00238216	0.0790615	0.164436	0.0168902	0.0206286	0.006614	0.00860072	0.00150476	0.0230204	0.268897	0.0330287	0.0222661	0.826743	0.00170339	0.0550454	0.948219	0.00462039	0.004712	0.00315957	0.0142486	0.0221543	0.0503541	0.000854218	0.0146484	0.709225	0.0308747	0.0012142	0.0164361	0.0045518	0.0213775	0.160317	0.0120047	0.0788941	0.00798367	0.503568	0.00649867	0.000406679	0.314063	0.0011817
H56	PLWH_pos	0.000114425	6.98269e-05	4.59868e-05	0.000626252	0.00016838	0.000971078	0.000357809	0.000281134	0.000156702	0.000234129	3.93995e-06	0.000287551	0.000305451	0.000468533	0.000332796	0.000609481	7.20552e-05	0.000625998	0.00168885	0.00456509	0.00331666	0.000185895	0.0137918	0.000283613	0.00393329	0.000254183	0.000609053	0.000355856	0.000430782	0.00120999	0.000162689	0.000200713	0.000127063	0.00036843	0.000117041	9.69921e-05	0.00370836	0.00793928	1.03187	0.0665779	0.0237741	0.790614	1.31029	0.573353	0.0133227	0.00604083	0.00166951	0.00930842	0.00769267	0.00657894	0.0119341	0.0376414	0.0200174	0.007389	0.00821754	0.00118128	0.00472826	0.0027019	0.0077057	0.00364065	0.191949	0.0030038	0.061997	0.0399672	0.0370857	0.00236774	0.0161809	0.000927512	0.00206513	0.00095365	0.00123418	0.00217375	0.00250043	0.0023089	0.00165692	0.0120435	0.0020396	0.00228508	0.000371407	0.00744758	0.000405285	0.00170378	0.00340029	0.00239768	0.00429842	0.00105417	0.0143163	0.00083552	0.00285683	0.00279515	0.00119864	0.00211034	0.000417574	0.00990097	0.00631133	0.0017913	0.00200273	0.00115199	0.000731194	0.00208208	0.00261502	0.00183466	0.00178233	0.00439383	0.0033236	0.00217818	0.00313773	0.00109432	0.00340608	0.00637641	0.00030526	0.000707943	0.15994	0.252365	0.0072379	0.00187572	0.135244	0.0133038	0.229792	0.0748873	0.0279557	0.00900997	0.0064793	0.00516195	0.00488194	0.00148401	0.00191199	0.00808866	0.00579037	0.0696351	0.225545	0.00321459	0.00805143	0.0718862	0.00940152	0.185724	0.0167746	0.0049319	0.00991457	0.0279557	0.0113174	0.134742	0.0104231	0.029223	0.000204177	0.00149092	0.0230157	0.000570195	0.00196578	0.0020041	0.0123473	0.00167966	0.00293195	0.00149092	0.0036572	0.00179041	0.000693733	0.000298198	0.000836255	0.000907926	0.000153596	0.000709142	0.00148127	0.000868916	0.0211647	0.00317646	0.000784266	0.00286462	0.00402204	0.000953864	0.0274089	0.00414445	0.00242091	0.000214573	0.00154435	0.0144032	0.00209832	0.000808159	0.00310879	0.000756899	0.000483065	0.000848046	0.00252633	0.00324005	0.00104303	0.00144953	0.00101613	0.00343954	0.000742438	0.0134466	0.00254333	0.00119938	0.00110905	0.000822679	0.00139881	0.000652802	8.79837e-05	0.0067305	0.0124539	0.0039351	0.00281428	0.0174928	0.00933906	0.164277	0.0023132	0.00183345	0.00720491	0.000682796	0.00382337	0.0380668	0.00229616	0.0155871	0.00787134	0.00643373	0.00113874	0.0360788	0.27262	0.0186819	0.0413461	0.0303582	0.289742	0.00804502	0.00119696	0.114524	0.00704172	0.253925	0.259271	0.0229574	0.00550465	0.00431907	0.0013811	0.0522446	0.00719724	0.00683766	0.00259182	0.0829509	0.000734512	0.0266683	0.0342095	0.00318645	0.00428041	0.00265871	0.00351216	0.000433959	0.000162535	8.09041e-05	4.46238e-05	0.000261858	8.11467e-05	0.000133385	0.000370458	0.000242553	0.000267371	1.11106e-05	6.91012e-06	9.36605e-05	2.08857e-05	0.00722676	0.00928769	0.493638	0.00281059	0.0454953	0.0225363	0.00426375	0.0166505	0.049232	1.02345	2.42596	0.173681	0.00210531	0.00928769	0.0864322	0.00290329	0.00527747	0.000285709	1.81404	0.056743	0.0105668	0.0818987	0.00815207	0.006256	0.00105785	0.0354257	0.0275366	0.00179233	0.00100024	0.00233396	0.0055649	0.00179104	0.00100024	0.00438352	0.00076389	0.00868155	0.00345787	0.0563652	0.000934258	0.00939271	0.0640275	0.00340101	0.0583771	0.0640438	0.00841747	0.0027427	0.260852	0.0367776	0.0371058	0.0107915	0.00916321	0.246483	0.00128584	0.0133828	0.0188659	0.000688334	0.0266654	0.00673297	0.00489497	0.00247462	0.0107902	0.00269622	0.0123532	0.126823	0.0499038	0.00638714	0.0243881	0.292782	0.260852	0.0553934	0.0172585	0.163057	0.00377174	0.072711	1.35949	0.000626808	0.000904506	4.24847	0.00277187	0.00832941	0.00252811	0.00420188	0.154511	0.00263084	0.00335167	0.00422831	0.458014	0.0154726	2.07001	0.240005	0.00833467	0.0371058	0.00210832	0.354332	0.0980667	0.085874	0.0555581	1.39152	0.00741445	0.0129416	0.00894196	0.00103045	0.001291	0.316552	0.298812	0.0513778	0.179071	0.00595743	1.39152	0.0268418	0.00520845	0.416767	0.0247586	0.0268418	0.00526299	0.252434	0.00938823	0.0128883	0.118922	0.0339218	0.00119309	0.0138005	0.0423355	0.0120805	0.296463	0.213327	0.0480904	0.0247377	0.0104353	0.0251061	0.00357294	0.0764522	0.473379	0.0716454	0.0482125	1.20735	0.00309549	0.0990278	1.75626	0.00928146	0.0120188	0.00720057	0.0335596	0.0761923	0.0968549	0.00266619	0.0623731	1.42374	0.037105	0.00103658	0.0179093	0.00600872	0.0358177	0.165191	0.0134337	0.121135	0.0112159	0.600057	0.0201563	0.000449284	0.697706	0.00132732
H51	PLWH_pos	7.64089e-05	9.29791e-05	4.27589e-05	0.000575025	0.00023487	0.00080572	0.000167952	0.000349609	7.02895e-05	0.000268926	3.94755e-06	0.000162471	0.000222993	0.000304435	0.000261515	0.00040341	5.4476e-05	0.000221296	0.00179065	0.00246591	0.00272044	0.000162135	0.00895968	0.000107449	0.00331399	0.000169894	0.000273548	0.00033331	0.000418436	0.00103128	0.000128834	0.000139564	0.00012853	0.000276221	9.83443e-05	0.000202117	0.00349177	0.00890667	1.37666	0.0807255	0.0279955	1.00881	1.8854	0.8903	0.0304651	0.00595681	0.0019703	0.0132843	0.00908319	0.00632276	0.00716464	0.0197305	0.0140421	0.00273662	0.00583793	0.000810675	0.00381911	0.00397612	0.00726232	0.00451763	0.1969	0.00237548	0.0520034	0.0358466	0.0790241	0.00314808	0.0110167	0.00114836	0.00185554	0.000896804	0.00213585	0.0030202	0.00329812	0.00483267	0.0020349	0.0177256	0.00185383	0.00305749	0.000564771	0.0105018	0.000730996	0.00176835	0.00410124	0.00233054	0.00646642	0.00100531	0.0119507	0.000736625	0.00178069	0.00241676	0.00113176	0.00266896	0.000381924	0.0134892	0.0049345	0.00321879	0.00215521	0.00103881	0.000771185	0.00207005	0.00210415	0.000994815	0.00174119	0.00228666	0.000694673	0.00108023	0.00296996	0.0007599	0.00129908	0.00829419	9.50715e-05	0.000635938	0.122206	0.303086	0.00615603	0.000994406	0.111015	0.0060241	0.114346	0.0522401	0.00793972	0.00496696	0.00391618	0.00113124	0.00269599	0.00663635	0.000358655	0.00188374	0.00663635	0.0335444	0.248773	0.00217303	0.00487278	0.0443049	0.00330626	0.0825885	0.0117969	0.00312446	0.00212327	0.00793972	0.00902697	0.109496	0.00539202	0.0138937	0.000125608	0.000438435	0.0274718	0.000576705	0.00179196	0.00118005	0.00687854	0.000914996	0.00196093	0.000438435	0.00221878	0.000827996	0.0014026	0.000456299	0.00166128	0.00201756	5.417e-05	0.00103448	0.00394909	0.00139988	0.0272003	0.00559704	0.000454249	0.00288224	0.0111782	0.00153058	0.032582	0.00671382	0.00368369	0.000336303	0.00278404	0.0213793	0.00320638	0.00159737	0.00301282	0.0017787	0.000478252	0.00140416	0.0020055	0.00282414	0.000719263	0.000444248	0.000658029	0.00404487	0.000739564	0.00673318	0.00127761	0.00047116	0.000235246	0.00100033	0.000797361	0.000401894	4.87159e-05	0.00608751	0.00547659	0.00236333	0.00156921	0.0147887	0.01272	0.118368	0.00204769	0.00139691	0.00911548	0.00167069	0.00252852	0.0170283	0.001095	0.0129075	0.00788177	0.00443708	0.000947858	0.02826	0.259769	0.0201115	0.0189146	0.0152847	0.138613	0.00972996	0.00122128	0.0685327	0.00451885	0.113791	0.216469	0.0301096	0.00297137	0.00383513	0.00110076	0.048793	0.00762062	0.00523614	0.00239253	0.0528278	0.00143017	0.0235235	0.038782	0.00408478	0.00298312	0.0012828	0.00256402	0.00031661	0.000157074	9.22293e-05	5.11348e-05	0.000465135	8.4394e-05	0.00020957	0.000525031	0.000450595	0.000178879	1.02204e-05	8.14471e-06	6.81076e-05	2.38195e-05	0.0113112	0.0141899	0.248625	0.00335483	0.122856	0.0149659	0.0041232	0.0105959	0.0625256	0.702332	2.53495	0.148725	0.00150893	0.0141899	0.0454914	0.00238422	0.00239137	0.000325785	0.960951	0.0459277	0.00331155	0.0468408	0.00953761	0.00733569	0.00086027	0.0247534	0.0169069	0.00164768	0.00022965	0.000374585	0.000781843	0.000303998	0.00022965	0.00108881	0.000164291	0.00133942	0.000353564	0.00661729	0.000203941	0.00201504	0.0156536	0.00135587	0.00860528	0.00677027	0.00123038	0.000485269	0.0438624	0.00435922	0.00372395	0.00108053	0.00115997	0.0305832	0.000482867	0.00204498	0.00187158	0.000387901	0.00745272	0.00086977	0.000932212	0.000889286	0.00137378	0.000484711	0.00186809	0.023551	0.00856696	0.000989241	0.00598784	0.0544298	0.0438624	0.0109676	0.00463325	0.0254702	0.000546812	0.0166987	0.251511	0.000276416	0.000766339	0.836736	0.000261254	0.000938589	0.000557965	0.000684621	0.0111991	0.000594615	0.000665477	0.000412821	0.0425789	0.00175214	0.347689	0.0278692	0.00101584	0.00372395	0.000288308	0.0397256	0.00681441	0.00525809	0.00643871	0.253786	0.000483205	0.00151025	0.000565821	0.000375245	0.00145648	0.137756	0.100863	0.013644	0.019817	0.00553975	0.253786	0.00309175	0.00053818	0.0601903	0.0040068	0.00309175	0.000755522	0.0258538	0.000823159	0.0013864	0.013926	0.00380519	0.000288672	0.00168528	0.00390867	0.000754954	0.0159553	0.0272315	0.00305813	0.00502671	0.00132872	0.00260612	0.000701293	0.00508558	0.0542837	0.00524051	0.00420399	0.183472	0.000300744	0.0124682	0.238039	0.000910481	0.00152341	0.00172301	0.0041002	0.00733939	0.011309	0.00034188	0.00344791	0.172627	0.00380917	5.31061e-05	0.00172594	0.000569839	0.00366812	0.0192104	0.00256211	0.0148423	0.000853132	0.0807165	0.00204246	8.61012e-05	0.061779	0.000268188
H52	PLWH_pos	6.37984e-05	8.47368e-05	5.51598e-05	0.000598658	0.000275722	0.000846077	0.000312902	0.000533888	0.000183223	0.000193703	4.14991e-06	0.000199067	0.000180394	0.000248249	0.000348494	0.000616803	8.95495e-05	0.000442471	0.00220486	0.00325781	0.00396551	0.000170501	0.0118938	0.000185859	0.00501934	0.000175651	0.000661306	0.000625836	0.000737476	0.00135881	0.00017773	8.8234e-05	7.0944e-05	0.000160237	8.53296e-05	0.000138462	0.00634421	0.00902259	1.6398	0.130349	0.0300735	0.930251	1.99659	1.20675	0.0524057	0.00887644	0.00165728	0.0114294	0.0110183	0.00678288	0.00923785	0.0230674	0.0135996	0.00417935	0.00928087	0.000840764	0.00352558	0.003379	0.00542435	0.00376024	0.207946	0.00266542	0.0461304	0.0300364	0.0621214	0.00186381	0.0093964	0.00111152	0.00162587	0.000764943	0.00219087	0.00308298	0.00401374	0.00488553	0.00234955	0.0208198	0.00178991	0.00377287	0.000585944	0.0102212	0.000997188	0.00192823	0.00382714	0.00339167	0.00964042	0.000716816	0.0139272	0.000691117	0.0026329	0.00284966	0.00126613	0.00436641	0.000477812	0.0143651	0.00685667	0.00432202	0.00279832	0.00107653	0.00082221	0.00234018	0.00242955	0.00163664	0.0018295	0.00404433	0.00101142	0.00182058	0.00509665	0.000771064	0.00206132	0.00849521	0.000199675	0.000847059	0.192968	0.450509	0.0141549	0.00221105	0.142821	0.0105037	0.171534	0.0770685	0.0152559	0.0101379	0.0132601	0.00258734	0.0043129	0.0115132	0.00297299	0.00529349	0.0115132	0.0491304	0.345556	0.00280399	0.00654427	0.0540666	0.00464832	0.112576	0.016995	0.00431035	0.00511595	0.0152559	0.0118982	0.141153	0.00706622	0.0209035	5.16055e-05	0.000755144	0.0453865	0.00107943	0.00260408	0.00120748	0.0132496	0.000406938	0.00272206	0.000755144	0.00318804	0.00122553	0.00231175	0.000122281	0.00250845	0.00241014	9.37656e-05	0.00132146	0.00482618	0.00235417	0.0374178	0.0066522	0.00152888	0.00410282	0.0125069	0.00180845	0.0465651	0.0097048	0.00585602	0.000460582	0.00331989	0.0275339	0.0044451	0.00142604	0.00357871	0.00143045	0.000948606	0.00280368	0.00385933	0.00518861	0.00185411	0.00114241	0.000841687	0.0065997	0.000941927	0.0134441	0.00229875	0.000860711	0.000514317	0.00158826	0.0012273	0.000694805	3.20945e-05	0.00434318	0.0035701	0.000970325	0.000564047	0.00689973	0.00361116	0.054239	0.00111816	0.0011095	0.00506683	0.00113044	0.0019135	0.0255003	0.00080628	0.0170827	0.00928417	0.00534073	0.00121151	0.0198678	0.29972	0.0286213	0.0281733	0.0215115	0.194116	0.0134352	0.00152559	0.107777	0.0111802	0.145862	0.325424	0.0494571	0.00431307	0.00640808	0.00141589	0.0793801	0.0126918	0.0113771	0.00440027	0.0970213	0.00222068	0.0466188	0.0702887	0.00730854	0.00033852	0.00179119	0.00281342	0.00151698	0.000297189	0.000124863	8.48053e-05	0.000437552	0.000132663	0.000188093	0.000491925	0.000365288	0.000458681	8.97608e-05	3.76019e-05	0.000368976	1.73806e-05	0.0122107	0.0155388	0.2504	0.00286931	0.115512	0.0161279	0.00380494	0.0125246	0.0363186	0.707148	2.82082	0.200734	0.00184267	0.0155388	0.045575	0.00221326	0.00266965	0.000189995	1.1913	0.0645422	0.00543635	0.0686943	0.00608868	0.00553214	0.000786318	0.01735	0.0112651	0.0014628	4.36821e-05	5.84886e-05	0.000187061	7.36008e-05	4.36821e-05	0.000177557	3.64856e-05	0.00024356	9.63776e-05	0.00147714	3.61936e-05	0.000356781	0.00300542	0.000253059	0.00191338	0.00130679	0.00018064	0.00012809	0.0110839	0.000735671	0.000724112	0.000224239	0.000161615	0.00589868	8.36061e-05	0.000304647	0.000302134	5.85772e-05	0.00142212	0.000350912	0.000149818	0.000216578	0.000350265	8.17976e-05	0.000500977	0.00518289	0.00180327	0.000260744	0.00114209	0.0167045	0.0110839	0.00181229	0.000850225	0.00566742	0.000139788	0.00214448	0.0445701	6.11547e-05	0.000122511	0.213885	5.58301e-05	0.000249564	4.19069e-05	6.17837e-05	0.00223422	4.17482e-05	3.42122e-05	3.9872e-05	0.010426	0.000382374	0.0946011	0.00833733	0.000299986	0.000724112	2.60826e-05	0.0103455	0.00208421	0.00219967	0.00135134	0.0719185	8.49081e-05	0.000341793	0.000147401	9.48648e-05	0.000221992	0.0272879	0.0219855	0.00223929	0.00538167	0.00106114	0.0719185	0.000711908	0.000118508	0.0143016	0.000502949	0.000711908	0.000105139	0.00630362	0.000205294	0.000306123	0.00353562	0.000901444	2.5095e-05	0.000172554	0.000645154	0.000170433	0.0039686	0.00348997	0.000761445	0.00037694	0.000316997	0.000530785	3.88638e-05	0.00124145	0.0129636	0.00117136	0.00102258	0.033937	6.74205e-05	0.0025829	0.0442896	0.000232067	0.000276557	0.000148104	0.000482987	0.00144402	0.00287209	1.60894e-05	0.000864983	0.0308211	0.000803683	1.34212e-05	0.000368618	0.000119996	0.000744971	0.00448899	0.000577287	0.00307645	0.000202462	0.0159137	0.000420058	2.8318e-05	0.0162716	6.13468e-05
H49	PLWH_pos	0.000184697	0.00012805	9.9253e-05	0.00122154	0.000819208	0.00235983	0.000480896	0.000524391	0.000208565	0.000375677	3.6757e-06	0.00059194	0.000511803	0.00083493	0.000563653	0.000903271	0.000124012	0.000930054	0.00196139	0.00747391	0.00866769	0.000292572	0.0210593	0.000470601	0.00650995	0.000548608	0.00079887	0.000919651	0.000826543	0.00259607	0.000273368	0.00025717	0.000227492	0.000463888	0.000146017	0.000405339	0.00789328	0.0111182	1.60322	0.138669	0.0357889	1.14661	1.59728	0.748926	0.0448352	0.0142716	0.00237861	0.010185	0.0112474	0.0138297	0.0122581	0.0323933	0.0291864	0.00699647	0.0122157	0.00243083	0.00663169	0.00364745	0.0113899	0.00606318	0.223561	0.0040903	0.0583451	0.0276998	0.0405074	0.00382191	0.0057657	0.00238691	0.00444093	0.00124795	0.00378852	0.00251188	0.0021488	0.00234817	0.001005	0.00832758	0.000749626	0.00202891	0.000294017	0.0046759	0.000401233	0.00102726	0.00267975	0.00123411	0.00365711	0.000473872	0.00483911	0.000293178	0.00369402	0.00142459	0.00068209	0.00116096	0.000237548	0.00496896	0.00144378	0.00162695	0.00101446	0.000424136	0.000513535	0.00129163	0.00158221	0.000806391	0.00350061	0.00643423	0.0017233	0.0033061	0.00347067	0.000951469	0.0011858	0.0104521	0.0178123	0.000500683	0.216793	0.317179	0.0219795	0.00105849	0.164945	0.0145208	0.1099	0.0374203	0.0111539	0.0111892	0.00440798	0.00212013	0.00389323	0.00763371	0.000961584	0.00155651	0.00763371	0.0842951	0.267428	0.00206965	0.00728563	0.101096	0.00542874	0.055925	0.0148026	0.004003	0.00415524	0.0111539	0.0139801	0.164492	0.00526798	0.0106481	0.000260004	0.000374513	0.0209432	0.000916635	0.00177039	0.00137231	0.00544689	0.0014931	0.00222873	0.000374513	0.00108175	0.000731861	0.00144963	0.000415311	0.00136641	0.00344368	0.000115123	0.0010911	0.00549895	0.00165557	0.0339863	0.0053815	0.000400231	3.2155e-05	0.00905492	0.00181071	0.0200358	0.00422018	0.00263402	0.000266186	0.00350407	0.0201807	0.00253576	0.00149666	0.00328995	0.00155756	0.00327636	0.00792843	0.00729325	0.0059494	0.000847779	0.00279257	0.00366635	0.0229179	0.00336095	0.0193898	0.00504725	0.00147955	0.00220611	0.00211885	0.00169265	0.000639107	0.0318856	0.0390128	0.0340922	0.00465142	0.00496659	0.0355751	0.0355517	0.147797	0.00578718	0.00265825	0.0205392	0.00897825	0.00378878	0.0453291	0.00297056	0.0186338	0.0150698	0.00703179	0.00218887	0.0671566	0.342496	0.0404005	0.0489362	0.0571847	0.393618	0.0137381	0.00128969	0.249313	0.0113095	0.327991	0.295176	0.0375192	0.00772867	0.00469574	0.00253797	0.0770192	0.0115145	0.00760143	0.00263094	0.0783929	0.00166066	0.0449419	0.0387595	0.00459299	0.00535254	0.00326757	0.00525421	0.000345914	0.000151771	0.000105287	2.98731e-05	0.000386128	8.06804e-05	0.000130148	0.000230009	0.000167757	0.000163058	2.16333e-05	9.31749e-06	7.84599e-05	7.90863e-06	0.0181831	0.0220737	1.31348	0.00509493	0.0971992	0.0498568	0.00608481	0.0310354	0.0771719	0.923872	2.69978	0.329867	0.00390964	0.0220737	0.118186	0.00255845	0.00299089	0.000336303	1.04809	0.016323	0.0043848	0.0825002	0.0723366	0.0287349	0.008646	0.055279	0.0747806	0.00233356	0.00507387	0.0139986	0.0142276	0.0212949	0.00507387	0.028034	0.00204631	0.0367723	0.00627374	0.0455067	0.00330737	0.0587201	0.230918	0.0147451	0.185407	0.110581	0.0322959	0.00362759	0.20463	0.0372086	0.0290173	0.007243	0.00724839	0.19356	0.00900439	0.0289912	0.0204564	0.00224597	0.0834598	0.0132915	0.00508037	0.00710333	0.0112278	0.00604357	0.019493	0.0631971	0.0198671	0.0102464	0.0354914	0.411134	0.20463	0.105474	0.0598902	0.142678	0.00211501	0.264599	0.460359	0.00144231	0.00639962	1.22943	0.00297745	0.00171881	0.00260917	0.00274707	0.0297639	0.00268997	0.00227114	0.00126657	0.164954	0.0103474	0.951017	0.0837702	0.00152714	0.0290173	0.00117914	0.130401	0.0300377	0.0289824	0.0378997	0.451105	0.00199535	0.00261837	0.00159145	0.00403551	0.0137146	0.790906	0.451677	0.120324	0.11221	0.027787	0.451105	0.0147642	0.00366132	0.201431	0.0349547	0.0147642	0.0118982	0.0558896	0.00345004	0.00245053	0.0225701	0.00807013	0.00261944	0.0105555	0.010352	0.00189791	0.0342642	0.151203	0.00663903	0.0838457	0.00100243	0.00455003	0.00182591	0.0104757	0.0719855	0.0116042	0.00767725	0.198743	0.000756073	0.0517359	0.275513	0.00136208	0.00372253	0.00251862	0.0102104	0.0076608	0.0165501	0.001533	0.00917699	0.246804	0.0104334	0.000471397	0.00752816	0.00160197	0.00693503	0.0512986	0.00325288	0.0270866	0.00535877	0.117641	0.00417592	0.00240976	0.114683	0.00968053
H54	PLWH_pos	0.000106488	0.000124623	6.16077e-05	0.000834681	0.000449099	0.00179358	0.000259303	0.000653082	0.000183276	0.00027589	4.66441e-06	0.000126863	0.000268667	0.0004092	0.000343335	0.000517319	7.32039e-05	0.000309372	0.00167941	0.00233757	0.00241416	0.000128082	0.00902604	0.000117703	0.00373613	0.00023558	0.000332555	0.000272282	0.000560228	0.00115961	0.000181294	7.35512e-05	6.94734e-05	0.000166363	8.7198e-05	0.000147481	0.00318489	0.00745812	1.25534	0.0842227	0.0222364	0.850462	1.28708	0.666877	0.0315018	0.00526548	0.00140963	0.00706883	0.00786416	0.00599487	0.00719771	0.0202428	0.0163436	0.0030313	0.00624094	0.00134453	0.0038912	0.00533131	0.00748311	0.00417795	0.196253	0.00276363	0.044765	0.0281093	0.0550652	0.00275043	0.00943409	0.000987563	0.00154532	0.000772621	0.00190645	0.00263295	0.00291287	0.00310381	0.00102139	0.0116779	0.00105691	0.00233991	0.000336283	0.00639315	0.000466346	0.0012859	0.00296889	0.00142327	0.00390282	0.000535857	0.00778869	0.000578176	0.002842	0.0020632	0.000613783	0.00126235	0.000244855	0.00768856	0.00293473	0.00201484	0.00146441	0.000778148	0.000686361	0.00166372	0.00229917	0.00134096	0.00213774	0.00499307	0.00147524	0.001233	0.00269931	0.00077822	0.00133376	0.00866887	8.42656e-05	0.00060199	0.17339	0.33147	0.0101744	0.000836737	0.105457	0.00744376	0.141123	0.0674471	0.0109615	0.00952147	0.00564439	0.00180556	0.0034564	0.00544927	0.00101009	0.0016423	0.00544927	0.0415331	0.249309	0.0026056	0.0048856	0.0606363	0.00400892	0.086848	0.0200102	0.00380084	0.00335339	0.0109615	0.0101055	0.104654	0.00533218	0.0147379	4.20947e-05	0.000568893	0.0228058	0.000736271	0.00135015	0.00104502	0.00625754	0.00104983	0.00274398	0.000568893	0.00216129	0.000705475	0.000838331	0.000315489	0.000826302	0.00106188	1.9082e-05	0.00058126	0.00239079	0.000731085	0.0235358	0.00338909	0.000311724	0.00151285	0.00536259	0.000786727	0.0192781	0.00313933	0.0020629	0.000225047	0.00144868	0.0113165	0.00160321	0.000872822	0.00200979	0.00145906	0.000622097	0.00120249	0.00188922	0.00219017	0.000578799	0.00056951	0.000807752	0.00372538	0.000703805	0.00753036	0.00177449	0.000496263	0.000288578	0.000556381	0.000530755	0.000298464	3.88631e-05	0.00730352	0.00752209	0.002157	0.00187692	0.0160983	0.0116435	0.121916	0.00203107	0.00157619	0.00849834	0.00160585	0.00158829	0.0270222	0.00169779	0.00972928	0.0111204	0.00703948	0.00228836	0.0215989	0.270763	0.0326942	0.0299851	0.0181768	0.204036	0.0152412	0.0016398	0.101037	0.00360952	0.201312	0.327438	0.0380676	0.00631539	0.00680521	0.000923507	0.0443615	0.00955059	0.00707531	0.00193189	0.0573354	0.00159881	0.0274524	0.0575719	0.00508054	0.00336153	0.00219308	0.00547088	0.000429037	0.000132755	6.46046e-05	2.93256e-05	0.00034461	6.50895e-05	0.00011233	0.000354216	0.000379035	0.000246533	2.58078e-05	1.51224e-05	0.000114679	3.19486e-05	0.0108096	0.0152454	0.424994	0.00277215	0.0811585	0.021866	0.00332614	0.0111194	0.0432954	0.837007	2.60383	0.201376	0.00211413	0.0152454	0.0606897	0.0027305	0.00274991	0.00027135	1.11417	0.0565909	0.00481342	0.0754987	0.011824	0.00974006	0.00181806	0.0378473	0.0225086	0.000861881	0.000661841	0.00133354	0.00358462	0.00138578	0.000661841	0.00464849	0.000386221	0.00690763	0.00144359	0.0287384	0.000645292	0.00864373	0.0691421	0.00386266	0.0596004	0.0416316	0.00561961	0.00189946	0.212307	0.0278375	0.0229428	0.00646723	0.00525018	0.183384	0.00131747	0.0111175	0.0105183	0.000675568	0.0192989	0.00397133	0.00314684	0.0019499	0.00594527	0.00129301	0.0059899	0.0618077	0.0252339	0.00361862	0.0173048	0.302638	0.212307	0.040494	0.0128317	0.0751342	0.00135775	0.063266	0.649836	0.000531803	0.000972343	2.63213	0.00210958	0.00309752	0.000955095	0.00168629	0.0438633	0.00107757	0.0012272	0.00104005	0.154813	0.0088739	1.38341	0.151297	0.00337989	0.0229428	0.000735304	0.160168	0.0481735	0.0390054	0.0317591	0.889199	0.0023593	0.00564426	0.00219483	0.000878893	0.00271248	0.432562	0.296747	0.0501366	0.123365	0.0115736	0.889199	0.0227209	0.00411866	0.288306	0.0155373	0.0227209	0.00179978	0.0749269	0.00156532	0.00355194	0.0408349	0.0137141	0.000691305	0.00412997	0.0131967	0.00305554	0.059488	0.0958019	0.0129918	0.0120964	0.00320784	0.00932156	0.00124067	0.0222167	0.169782	0.0209165	0.0175515	0.545314	0.00124581	0.0358235	0.668723	0.00280295	0.0039558	0.00294959	0.0116077	0.0230094	0.0386994	0.000699375	0.0153589	0.489403	0.0183535	0.00057762	0.0141204	0.00261162	0.0124697	0.126922	0.00914884	0.049789	0.00586493	0.344772	0.00534283	0.000189302	0.222946	0.000808896
H53	PLWH_pos	6.90039e-05	7.86633e-05	4.30639e-05	0.000568912	0.000248639	0.000835867	0.000201605	0.000428828	6.30978e-05	0.000244797	8.83945e-07	0.000129011	0.000321832	0.000536974	0.000286677	0.00049529	7.84463e-05	0.000312486	0.00138857	0.00207758	0.00196673	0.000120192	0.00682674	0.000113817	0.0023816	0.000158099	0.000300102	0.000246338	0.000363137	0.00086794	0.000118192	6.99681e-05	5.58416e-05	0.000127016	5.09481e-05	0.000348922	0.0131239	0.0109702	2.27994	0.154184	0.0353135	1.29373	2.7478	1.83063	0.0958087	0.0164494	0.00196978	0.0155696	0.0217605	0.0187452	0.0175182	0.060819	0.0308723	0.00881583	0.023579	0.00215792	0.0035973	0.00380856	0.00792606	0.00332735	0.151819	0.00184454	0.0259126	0.0185174	0.0517942	0.00262177	0.00754037	0.00083888	0.00121934	0.000819847	0.0019676	0.00201807	0.00224479	0.00407883	0.00124547	0.0125939	0.00103804	0.00252722	0.000387557	0.00575603	0.000323803	0.00121273	0.00247659	0.00206913	0.00630664	0.00063768	0.0077653	0.000376809	0.00203314	0.00198689	0.000841561	0.00206234	0.000437333	0.00865229	0.00249807	0.00239664	0.00161462	0.00060273	0.000621749	0.00119094	0.00137478	0.0010305	0.00190431	0.0037542	0.00101607	0.00113207	0.00303929	0.000814136	0.00123306	0.00768513	0.000347299	0.00061853	0.137831	0.315573	0.00881685	0.000846082	0.11814	0.00963816	0.127667	0.0415891	0.00899187	0.00611218	0.00382428	0.00117061	0.0025139	0.00579463	0.000793415	0.001219	0.00579463	0.0297877	0.233511	0.00189671	0.00384929	0.0541775	0.00408876	0.0772574	0.00935879	0.00387263	0.00327938	0.00899187	0.00988641	0.11696	0.00401623	0.014466	2.1553e-05	0.000480753	0.0193884	0.00047044	0.00135977	0.00100373	0.00486817	0.000766654	0.00167429	0.000480753	0.00154705	0.000448587	0.000554348	0.000168326	0.000578529	0.00061849	2.19902e-05	0.000316227	0.00123647	0.000736053	0.0104288	0.0016525	0.000138628	0.000695524	0.00266088	0.000867921	0.0109237	0.00173162	0.00130619	0.000136643	0.00100346	0.00849472	0.00098788	0.000463289	0.00131462	0.00074761	0.000373942	0.000910114	0.00119201	0.00106697	0.000402434	0.000501742	0.000518108	0.00230983	0.000385108	0.00445445	0.000615643	0.000321295	0.000240128	0.000545272	0.000592537	0.000135791	8.36877e-05	0.00891451	0.00749244	0.00146882	0.00231055	0.0161471	0.0131115	0.115231	0.00172235	0.00163306	0.0112703	0.00241086	0.00336947	0.0248697	0.00112293	0.00919035	0.00637112	0.00502077	0.00280274	0.0234683	0.240056	0.0326143	0.0276853	0.0175925	0.166668	0.00828805	0.00184746	0.0742205	0.00876912	0.130103	0.225128	0.0337863	0.00333332	0.00355627	0.00145938	0.0468652	0.0123762	0.00999792	0.00263107	0.0753317	0.00206319	0.0254239	0.0467846	0.00623323	0.00354837	0.00180011	0.00349063	0.000637632	0.000284499	0.000102277	8.49017e-05	0.000392193	0.000115206	0.000131326	0.000334852	0.000353897	0.000541386	1.45184e-05	1.37789e-05	0.000147136	2.01673e-05	0.00644733	0.0096291	0.196104	0.00301457	0.0846247	0.0205445	0.00328631	0.0105514	0.0349534	0.855799	2.78819	0.203475	0.00116864	0.0096291	0.0640597	0.00298558	0.00239479	0.000193719	1.01602	0.0428741	0.00507424	0.061243	0.00395609	0.00374344	0.00029694	0.0110365	0.00669238	0.000972869	0.000169692	0.000196499	0.00046266	0.000183737	0.000169692	0.000822208	0.000147931	0.000833463	0.000157026	0.00390827	0.000154272	0.0012463	0.0113668	0.00126593	0.00430392	0.00336705	0.000655725	0.000323652	0.0239108	0.00218844	0.00236121	0.000638919	0.000649203	0.0158563	0.000398937	0.00146785	0.0011801	0.000172925	0.00391509	0.000431253	0.000605965	0.000755613	0.000672851	0.000315857	0.000963023	0.0104097	0.00424704	0.00057434	0.00321624	0.0307203	0.0239108	0.00796983	0.00271303	0.0118066	0.000317403	0.0100426	0.152744	0.000205137	0.000397319	0.545159	0.000224478	0.000508691	0.000259654	0.000476035	0.00714646	0.000200176	0.000169995	0.000256186	0.0301121	0.00182647	0.188449	0.00931974	0.000625223	0.00236121	6.20973e-05	0.0281983	0.00397421	0.00558446	0.00406228	0.164279	0.000329552	0.00121316	0.00044648	0.000286188	0.000571628	0.0738356	0.0743535	0.00913126	0.0209775	0.00272827	0.164279	0.00170704	0.000334292	0.0373983	0.00225398	0.00170704	0.000480052	0.0125358	0.000440396	0.000868313	0.00737861	0.00217022	9.41034e-05	0.000554404	0.00217858	0.000552473	0.012509	0.0144311	0.00221334	0.00288229	0.000784442	0.00149977	0.000183651	0.00404532	0.0350153	0.00357258	0.0034308	0.0907617	0.000255141	0.00552993	0.125871	0.000550467	0.000658061	0.00044694	0.00163689	0.00469604	0.0081651	7.81885e-05	0.00306906	0.0814796	0.00275995	7.31832e-05	0.00125823	0.000434492	0.00252022	0.0120327	0.00139657	0.0094805	0.000677184	0.0427047	0.00114335	8.58437e-05	0.0442175	0.000217145
H47	PLWH_pos	0.000109712	0.00015114	7.54635e-05	0.000881947	0.000424427	0.00154437	0.000460226	0.000732645	2.04408e-05	0.000284543	8.92742e-05	0.000335858	0.000366308	0.000501357	0.00056145	0.000811914	0.000379441	0.000618114	0.0025099	0.00400528	0.00439966	0.000243412	0.0122849	0.000357441	0.00610065	0.00021411	0.000883882	0.000755943	0.00105396	0.00143713	0.000264795	0.000121469	7.84092e-05	0.000188475	9.73185e-05	0.000187733	0.00409481	0.00784333	1.20561	0.0766031	0.0226626	0.794872	1.40317	0.701051	0.0302553	0.00855373	0.0015906	0.00870563	0.00950259	0.00770354	0.00907717	0.0251083	0.0204883	0.00409835	0.00886109	0.00218624	0.0039753	0.00319597	0.00674549	0.00485844	0.234291	0.00313915	0.0738578	0.0260414	0.046093	0.00263629	0.0112623	0.0019098	0.00309191	0.000864454	0.00204616	0.0034592	0.00335039	0.00431329	0.00169579	0.0191827	0.00157727	0.00335703	0.000643727	0.00894889	0.000830718	0.00170816	0.00325102	0.00155037	0.00497016	0.000624668	0.00860232	0.000611755	0.00646251	0.00245661	0.000825463	0.0017451	0.000484326	0.0143221	0.00337873	0.00317572	0.00212945	0.000860593	0.00087134	0.0019411	0.00224051	0.00124907	0.00284686	0.00575241	0.00227399	0.0019864	0.004139	0.00113467	0.0021748	0.0105019	0.000411567	0.000711194	0.171802	0.369547	0.0178756	0.000908456	0.157002	0.0135992	0.181028	0.0719325	0.022291	0.0246317	0.00561565	0.00244084	0.00423766	0.00919328	0.00178113	0.00495792	0.00919328	0.0587259	0.313487	0.00275557	0.00652363	0.0895044	0.00639971	0.137028	0.024571	0.00549404	0.00484329	0.022291	0.0135547	0.155275	0.00657009	0.0177286	6.8071e-05	0.000734707	0.027732	0.00079591	0.00258531	0.00163291	0.0101591	0.0011528	0.00333109	0.000734707	0.00227341	0.00112282	0.000970745	0.000373226	0.00170906	0.00189229	0.000112852	0.000818428	0.00337277	0.0011613	0.0283794	0.00464007	0.000635195	0.00162096	0.00643964	0.00135163	0.0237917	0.00441803	0.00273681	0.000203031	0.00293774	0.0187432	0.0026842	0.000816848	0.00275937	0.000901646	0.00135499	0.00397176	0.00614981	0.00695671	0.00144418	0.00196136	0.00170992	0.00949509	0.00186555	0.0225436	0.00525018	0.00118844	0.00155631	0.0014713	0.00241074	0.000788486	0.000127288	0.0207634	0.0175709	0.00417146	0.00359767	0.0329029	0.0110056	0.147003	0.00425433	0.00281384	0.0230663	0.00389742	0.00532857	0.0332126	0.00224399	0.0158067	0.00947303	0.00768731	0.0031746	0.0388001	0.324158	0.0329056	0.0363039	0.0286537	0.250732	0.0130816	0.00162695	0.137369	0.0123246	0.227451	0.371215	0.0634538	0.00504721	0.00420322	0.00282718	0.0824315	0.0119647	0.0100793	0.00366954	0.0962532	0.00231151	0.0463646	0.0672673	0.007151	0.00431736	0.00277611	0.00722012	0.000222035	0.000130812	0.000112325	3.68669e-05	0.000440609	8.24479e-05	0.000201776	0.000363898	0.000331683	0.000320177	2.09959e-05	1.16934e-05	5.25041e-05	3.08091e-05	0.00877986	0.0115565	0.808125	0.00364519	0.0644556	0.023251	0.00479426	0.0146196	0.0550879	0.851115	2.8306	0.294146	0.00120807	0.0115565	0.0670289	0.00278912	0.00275789	0.000251414	1.30595	0.0390183	0.0050902	0.136784	0.0206422	0.0158831	0.00339721	0.0569394	0.0361762	0.00127618	0.00469819	0.0147004	0.0220093	0.0140733	0.00469819	0.0229539	0.00192739	0.0520611	0.0114088	0.115846	0.00279189	0.0550617	0.232354	0.0171066	0.203529	0.218581	0.0410707	0.00780472	0.513654	0.0990697	0.0811859	0.0188424	0.0208464	0.533151	0.00866064	0.0469772	0.042763	0.00257813	0.0840014	0.0166602	0.0117681	0.00769067	0.0207963	0.00673251	0.025625	0.194918	0.0751429	0.0126603	0.0617237	0.689005	0.513654	0.183215	0.0534008	0.261962	0.00659061	0.188953	1.60231	0.000823381	0.00233663	5.41019	0.00364419	0.00557935	0.00231729	0.00472324	0.0938943	0.0019626	0.00214934	0.00256235	0.492178	0.0233563	2.72388	0.336991	0.00598032	0.0811859	0.00136911	0.510351	0.104263	0.0700208	0.126677	2.05552	0.00737928	0.0163119	0.00716995	0.00432633	0.00678062	1.14016	0.817318	0.179456	0.358805	0.0299357	2.05552	0.0521578	0.0125526	0.708986	0.0635005	0.0521578	0.00816688	0.21066	0.0116345	0.0109997	0.114461	0.0366074	0.00136525	0.00783284	0.0289451	0.00582872	0.163027	0.239458	0.0276365	0.0410429	0.00548745	0.0163734	0.00224612	0.0440145	0.467267	0.055303	0.0404057	1.0559	0.00401229	0.11093	1.22627	0.00494837	0.0100106	0.00717039	0.0178921	0.03621	0.0835784	0.00113929	0.030793	0.951433	0.0646113	0.00179458	0.042322	0.0109211	0.0421284	0.273434	0.0235576	0.174811	0.015508	0.658847	0.014397	0.00107468	0.553113	0.00686517
NIST_LA1	QC	1.09383e-05	1.63991e-05	7.88008e-06	9.46851e-05	3.69531e-05	0.000143388	5.44055e-05	0.000105347	3.6112e-05	4.48521e-05	1.5737e-05	3.19795e-05	5.93039e-05	8.03631e-05	9.2301e-05	0.000131232	7.41313e-05	5.94691e-05	0.000387936	0.000447944	0.000445642	2.6573e-05	0.00190664	1.97616e-05	0.00076347	3.29113e-05	8.674e-05	6.13817e-05	0.000111754	0.000166383	2.02406e-05	1.61377e-05	1.41387e-05	3.20074e-05	2.00253e-05	0.0229206	0.00175006	0.00234921	0.308556	0.0377186	0.00794757	0.20148	0.322759	0.179914	0.00731984	0.00199345	0.000344932	0.00225943	0.00181665	0.00225352	0.00218066	0.0124356	0.0037864	0.000730526	0.00162919	0.000697756	0.00103674	0.000946836	0.00159786	0.000686815	0.0607064	0.00101904	0.0152581	0.00795299	0.0110026	0.000480699	0.00272147	0.000200808	0.000305256	0.000265285	0.000360892	0.000278158	0.000666355	0.000807576	0.000296661	0.00333364	0.000392708	0.000605897	0.000160318	0.00131944	0.000190135	0.000322018	0.000622701	0.000575936	0.00137669	0.000220867	0.00209909	0.000154773	0.000156153	0.000424414	0.000172271	0.000333584	0.000125218	0.00248073	0.000635647	0.00065419	0.000570976	0.000165024	0.000156231	0.000502451	0.00054719	0.000242332	0.000621595	0.000824928	0.000285299	0.000339995	0.000466666	0.00016316	0.000316042	0.00181005	0.00213274	0.000143293	0.049746	0.0804973	0.0026155	0.000201282	0.0343186	0.00273584	0.0375177	0.011911	0.00389634	0.00329484	0.00130461	0.000499374	0.000751674	0.00130804	0.000269215	0.000115158	0.000408435	0.0110388	0.0684765	0.000703903	0.00129359	0.0148058	0.000905499	0.0228941	0.00339326	0.000970718	0.000776023	0.00312537	0.00271103	0.0340979	0.00135021	0.00161495	0.000568965	0.000200252	0.00810088	0.000115154	0.000319916	0.000226642	0.00227274	0.000133515	0.000561499	0.000200252	0.0001237	0.000211106	0.000760809	0.00025855	0.000892213	0.000799228	2.30279e-05	0.000438907	0.00129882	0.000719069	0.00668552	0.00250774	0.000163891	0.000909267	0.00237878	0.000397635	0.00735064	0.0020391	0.00109141	0.000131276	0.00128515	0.00799406	0.0016206	0.000475425	0.00124001	0.000657563	0.000529956	0.00117125	0.00142928	0.00172694	0.000416649	0.000330743	0.000633144	0.00335447	0.000450421	0.00454548	0.000967389	0.000327267	0.000242499	0.00101045	0.000658834	0.000271929	0.000845029	0.000976769	0.000984921	0.000309001	0.000338072	0.00216237	0.000975578	0.0121058	0.000232886	0.000262204	0.00111781	0.000291334	0.000499962	0.0022158	0.000100258	0.00158153	0.000813521	0.00098509	0.000356809	0.00240101	0.0409421	0.00360212	0.00255201	0.00200605	0.02097	0.00116853	0.000236857	0.00902178	0.00110002	0.0168981	0.0458008	0.00621401	0.00034299	0.000507522	0.000217592	0.00792816	0.00210232	0.0011727	0.000383373	0.00874149	0.000321185	0.00419452	0.00614287	0.000892993	0.000433726	0.000198973	0.000578064	2.42228e-05	1.63072e-05	2.00847e-05	6.3528e-06	5.2045e-05	1.58017e-05	2.28025e-05	5.52163e-05	4.37595e-05	2.54389e-06	2.89776e-07	4.25298e-07	5.10827e-06	4.90252e-06	0.00161043	0.00182788	0.0299654	0.000454022	0.0241764	0.00812843	0.000460768	0.00256437	0.00832525	0.135044	0.458078	0.0398389	0.000283611	0.00182788	0.00988731	0.000512757	0.000412452	4.5687e-05	0.193957	0.00711266	0.000680097	0.0163539	0.00703717	0.00395026	0.000629704	0.00593883	0.00667983	0.000257788	4.89838e-05	0.000114016	0.00011799	0.000113001	4.89838e-05	0.000313175	4.34605e-05	0.000266332	5.18706e-05	0.000482282	2.78969e-05	0.000598752	0.00307467	0.000438915	0.00196605	0.000732716	0.000216659	4.10884e-05	0.003942	0.000296209	0.000220183	6.43607e-05	6.3356e-05	0.00181058	0.000153072	0.000265106	0.000126165	5.06647e-05	0.000501135	9.60069e-05	6.88344e-05	0.000115734	9.0171e-05	6.25329e-05	0.000167392	0.000883121	0.000298611	8.58624e-05	0.000343029	0.00751436	0.003942	0.00145071	0.000306732	0.00139792	2.76367e-05	0.00231951	0.0140208	4.17751e-05	0.000183132	0.0438823	4.24069e-05	6.61475e-05	3.69509e-05	3.56425e-05	0.000727612	4.14788e-05	3.96433e-05	4.87165e-05	0.00287444	0.000138983	0.0251534	0.00104743	6.39271e-05	0.000220183	1.75946e-05	0.00258385	0.000611827	0.00056986	0.000423315	0.0117607	2.73744e-05	3.90756e-05	3.43873e-05	4.68224e-05	0.000305741	0.0111277	0.0080328	0.00107849	0.00156357	0.00108475	0.0117607	0.000135959	3.02117e-05	0.00262382	0.000283319	0.000135959	6.28779e-05	0.00101108	5.45463e-05	5.57102e-05	0.00048222	0.000141634	3.01545e-05	0.000139737	0.000204479	3.15599e-05	0.00108242	0.00254337	0.000273672	0.000591621	5.96026e-05	0.000149989	3.87848e-05	0.000289805	0.00201318	0.000329574	0.000160165	0.00718044	1.51415e-05	0.000623374	0.0116157	5.4301e-05	7.50471e-05	6.6607e-05	0.000255002	0.000400886	0.000540378	2.49765e-05	0.000243073	0.0104285	0.000170651	4.37887e-06	9.15277e-05	3.42371e-05	0.000165478	0.000666467	8.53823e-05	0.000356923	4.76854e-05	0.00250389	9.9369e-05	3.72706e-05	0.00298706	9.72959e-05
NIST_LA2	QC	1.15889e-05	1.94736e-05	7.51839e-06	9.12921e-05	3.75521e-05	0.000146331	5.52309e-05	0.000103995	3.63737e-05	4.5677e-05	1.598e-05	2.98325e-05	6.07136e-05	8.50364e-05	8.81019e-05	0.000124191	7.17186e-05	5.7493e-05	0.000435767	0.000447616	0.000451558	2.86508e-05	0.00183706	2.14011e-05	0.000730943	3.81256e-05	8.26461e-05	5.83766e-05	0.000106537	0.00016966	2.67891e-05	1.55314e-05	1.34582e-05	3.19378e-05	1.9047e-05	0.0214291	0.0016888	0.00240129	0.301452	0.0362509	0.00740412	0.19481	0.315202	0.176459	0.00672192	0.00164006	0.000345111	0.00210896	0.00171292	0.00217157	0.00216689	0.0120165	0.00353661	0.000676432	0.00151773	0.000667893	0.00103573	0.00101963	0.00167657	0.000665968	0.0609003	0.000955895	0.0148619	0.00785381	0.0105695	0.000506632	0.00250007	0.000198351	0.000295487	0.000241182	0.000351832	0.000330625	0.000571669	0.000771789	0.000343807	0.00312189	0.00033047	0.000577732	0.000123962	0.00124043	0.000202573	0.00026276	0.000625277	0.000527158	0.00129788	0.00016667	0.00205754	0.000128499	0.000131982	0.000492923	0.000154569	0.000364126	0.000121452	0.00236042	0.000608958	0.000548792	0.000590683	0.000163983	0.00017272	0.000501711	0.000511448	0.00023533	0.000699087	0.000727255	0.00026302	0.000329278	0.000447505	0.000185982	0.000323015	0.00155706	0.00221533	0.000177294	0.0502714	0.0830474	0.00227885	0.000162108	0.033683	0.00254094	0.0389131	0.0118138	0.00439692	0.00306923	0.00121251	0.000403358	0.000718172	0.00119291	0.000220022	0.000122128	0.00042086	0.0108593	0.0674689	0.000695892	0.00132305	0.0141611	0.00097701	0.0232098	0.00306947	0.000898591	0.000812435	0.00304296	0.00274729	0.0333404	0.00135702	0.00146304	0.000580036	0.000210582	0.0074562	0.000113386	0.00032472	0.000240709	0.00210429	0.000116832	0.000480869	0.000210582	0.000114851	0.000198496	0.000615656	0.000189716	0.000835775	0.000916872	1.87528e-05	0.000442046	0.00118587	0.000529134	0.00756253	0.00203189	0.000140342	0.000843683	0.00217298	0.00044713	0.00663868	0.00197891	0.00132982	0.000124975	0.00117666	0.0066094	0.00138336	0.000443813	0.000958325	0.000535042	0.000446957	0.00100694	0.00114349	0.00153596	0.000327632	0.000360849	0.000489368	0.0031758	0.000421007	0.0039543	0.000971345	0.000320895	0.000265147	0.000860824	0.000581875	0.000271505	0.000965776	0.00104818	0.00108411	0.000298903	0.000437602	0.00237236	0.00106413	0.01379	0.000241973	0.000234953	0.00114258	0.000332668	0.000597926	0.00218893	0.000101457	0.0015074	0.00086291	0.00104693	0.000343536	0.00231323	0.0416461	0.00371709	0.00250857	0.00186159	0.0207428	0.00115639	0.000233614	0.00856798	0.00122261	0.015258	0.0443626	0.00630099	0.000350687	0.000527878	0.000207321	0.00742398	0.00210302	0.00122873	0.000340045	0.00851273	0.000372388	0.00365673	0.00556091	0.00090016	0.000442414	0.0001904	0.000495893	2.46856e-05	1.63637e-05	1.60573e-05	6.24656e-06	5.20696e-05	1.47635e-05	2.23299e-05	5.56553e-05	4.19635e-05	2.52185e-06	3.13702e-07	5.90309e-07	5.85126e-06	4.42635e-06	0.00165323	0.00184684	0.0303977	0.000440977	0.0244764	0.00848248	0.000428485	0.00260669	0.00828757	0.141131	0.476572	0.0434076	0.000300514	0.00184684	0.0101256	0.000450156	0.000402546	4.21772e-05	0.198769	0.00729385	0.000672045	0.0163248	0.00701964	0.00387309	0.000705504	0.00613076	0.00635788	0.00026332	5.46561e-05	0.000121134	0.000128911	0.000120853	5.46561e-05	0.000282496	3.47784e-05	0.000274053	5.54855e-05	0.000554706	3.29336e-05	0.000670446	0.00310377	0.000435887	0.00199565	0.000856864	0.000225154	3.89476e-05	0.00405681	0.000315506	0.000228409	7.30441e-05	6.52938e-05	0.00196417	0.000164575	0.000229463	0.000149053	6.36169e-05	0.000499672	0.000111356	6.64982e-05	0.000109548	0.000101454	6.01309e-05	0.000155523	0.000938674	0.000320272	0.000109126	0.000335495	0.00818145	0.00405681	0.00143383	0.000329009	0.00145582	2.89831e-05	0.00239732	0.0137984	4.0231e-05	0.000191132	0.0445477	4.63882e-05	7.49457e-05	3.98575e-05	3.58074e-05	0.000729591	4.08881e-05	3.78115e-05	4.99808e-05	0.00337395	0.000137292	0.0263429	0.00126248	6.73793e-05	0.000228409	2.4532e-05	0.00291012	0.000647258	0.000552516	0.000401088	0.0119669	3.51571e-05	3.93216e-05	3.70578e-05	4.47992e-05	0.000332946	0.0113687	0.00764171	0.000999138	0.00143151	0.00108506	0.0119669	0.000158826	3.41047e-05	0.00295903	0.000343149	0.000158826	6.9584e-05	0.00104567	5.55268e-05	5.89767e-05	0.000547392	0.000144954	2.79869e-05	0.00014196	0.000219025	2.99067e-05	0.00117283	0.002699	0.000309861	0.000630496	6.18569e-05	0.000158878	4.1862e-05	0.000284037	0.00218594	0.00034286	0.000155776	0.00701709	1.75377e-05	0.000661927	0.0121117	5.73628e-05	8.17419e-05	6.5184e-05	0.000241529	0.000407075	0.000572333	2.72191e-05	0.000257733	0.0106779	0.000187014	5.2954e-06	0.000102304	3.78571e-05	0.000178429	0.000798004	9.18457e-05	0.000392926	5.96859e-05	0.00248753	0.000107012	3.90681e-05	0.00324427	0.000103752
NIST_LA3	QC	8.76698e-06	2.23119e-05	7.1345e-06	7.54551e-05	4.27294e-05	0.00010931	5.29526e-05	8.27559e-05	3.93478e-05	3.69216e-05	1.37722e-05	2.48689e-05	6.35252e-05	9.56911e-05	9.02253e-05	0.000130517	6.24732e-05	5.23992e-05	0.000370654	0.000435074	0.000407093	2.26446e-05	0.00149431	2.18422e-05	0.000637398	4.38724e-05	7.5547e-05	5.69185e-05	0.000114841	0.000156734	2.38903e-05	1.23923e-05	1.29826e-05	2.70785e-05	2.06679e-05	0.0194237	0.00204335	0.00306036	0.366137	0.0318444	0.0081151	0.237441	0.333081	0.154213	0.00579192	0.00184362	0.000335438	0.00285581	0.00182555	0.00205498	0.00256101	0.00987414	0.0033432	0.000886589	0.00156782	0.000645201	0.00120015	0.00119859	0.00163089	0.000791598	0.066168	0.00105928	0.0175874	0.00805233	0.00874529	0.000519107	0.00232884	0.000221881	0.000272314	0.00026431	0.000368862	0.000381002	0.000607516	0.000925155	0.000392303	0.00278344	0.000395943	0.000595562	0.000161098	0.00136688	0.000201206	0.000263241	0.000728474	0.000484729	0.001276	0.000206119	0.00202949	0.000147126	0.000158311	0.000578475	0.000129743	0.000308704	0.000110128	0.00206657	0.000567949	0.000620708	0.000440351	0.000145358	0.000209593	0.000602546	0.000546264	0.000180457	0.000847919	0.000820354	0.000214799	0.000415714	0.000481674	0.000175532	0.000313529	0.00140011	0.00204805	0.000163517	0.0639575	0.101836	0.0023799	0.000154521	0.0289425	0.00255333	0.0350574	0.0100619	0.00378016	0.0029879	0.0015258	0.000409549	0.000792108	0.00104363	0.0003008	0.000115228	0.000469475	0.0106194	0.085964	0.000756397	0.00118797	0.0134601	0.000957876	0.0216646	0.0031909	0.00111655	0.000709539	0.00321434	0.00327867	0.028632	0.00117388	0.00151173	0.000429731	0.000200709	0.00695052	0.000132148	0.000343642	0.000225349	0.00250144	0.000100632	0.000496763	0.000200709	0.00011071	0.000221301	0.000635304	0.000238988	0.00095045	0.000966754	1.9354e-05	0.00057598	0.00104954	0.00062194	0.00624902	0.00250333	0.000140338	0.00075613	0.00266863	0.000520729	0.00720032	0.00210905	0.00115373	0.000145373	0.00153101	0.0082102	0.00161184	0.000584454	0.00135754	0.000666536	0.000585094	0.00118693	0.00137517	0.00179013	0.000317683	0.000362169	0.000485554	0.00337187	0.000486666	0.00470225	0.00108751	0.00040859	0.000279117	0.000989526	0.000791367	0.000325098	0.000746565	0.000880201	0.000847615	0.000336839	0.000436993	0.00231538	0.000981474	0.0162552	0.000211254	0.000275392	0.00120039	0.000281439	0.000610583	0.00200312	0.000111485	0.00144235	0.000816872	0.00109981	0.000340464	0.00206717	0.0423482	0.00392891	0.00252656	0.00197972	0.0154323	0.0012934	0.000222373	0.00897738	0.000897092	0.0132947	0.0362187	0.00474275	0.000317117	0.000645646	0.000182571	0.00766028	0.00245676	0.00124582	0.000343711	0.0085208	0.000381226	0.00320369	0.0047571	0.00108696	0.000418244	0.000171333	0.000442099	2.3994e-05	1.66855e-05	2.06788e-05	5.52526e-06	5.08873e-05	1.55767e-05	2.08292e-05	5.23358e-05	4.02168e-05	2.53693e-06	3.08184e-07	6.40619e-07	4.46359e-06	4.25698e-06	0.00154053	0.00188551	0.0306797	0.000445646	0.0242624	0.00844118	0.000513836	0.00249696	0.00813624	0.13864	0.448897	0.0397227	0.000299479	0.00188551	0.00974699	0.00046303	0.000360221	4.36632e-05	0.18807	0.00694943	0.000688961	0.0158921	0.00669027	0.00399447	0.000588489	0.00584936	0.0061044	0.000249528	5.87776e-05	0.000108185	0.000135812	0.000100243	5.87776e-05	0.000355219	3.29406e-05	0.000257333	6.63709e-05	0.000532061	3.94604e-05	0.000555097	0.00303017	0.000438461	0.00181004	0.000714815	0.000227386	3.87677e-05	0.0039247	0.000276397	0.00024382	7.66264e-05	7.03403e-05	0.00188255	0.000151429	0.000301329	0.000172917	5.81802e-05	0.000522405	9.89979e-05	6.51688e-05	0.000105212	9.32264e-05	5.70353e-05	0.000144819	0.000901666	0.000299897	8.72022e-05	0.000357559	0.00831979	0.0039247	0.00154731	0.000329961	0.0014328	2.2161e-05	0.00220946	0.0152093	4.18731e-05	0.000178352	0.0425086	4.56186e-05	6.90856e-05	3.95207e-05	4.04078e-05	0.00063179	3.90879e-05	4.06415e-05	4.34803e-05	0.00313549	0.000186971	0.0226772	0.00104995	6.95784e-05	0.00024382	1.98026e-05	0.00276809	0.000685171	0.000515003	0.000401904	0.0120658	2.89579e-05	3.55134e-05	3.64005e-05	5.62452e-05	0.000301233	0.0107856	0.00682426	0.00121833	0.00168986	0.00105574	0.0120658	0.000130647	2.92414e-05	0.0027342	0.000325521	0.000130647	6.67468e-05	0.00100176	5.20167e-05	5.96253e-05	0.000528012	0.000139419	2.61224e-05	0.000126476	0.000215505	2.50807e-05	0.00117973	0.0024597	0.000271326	0.000606066	6.10777e-05	0.000157168	3.95861e-05	0.000304602	0.00218328	0.000331445	0.000162276	0.00722886	2.00725e-05	0.000613963	0.0113576	5.5944e-05	7.98824e-05	6.10591e-05	0.000238009	0.000397333	0.000558663	2.51909e-05	0.00025126	0.0103176	0.000181745	5.92339e-06	9.25352e-05	3.43773e-05	0.000179241	0.000732176	6.86507e-05	0.000313512	5.14487e-05	0.00254061	8.89423e-05	3.5664e-05	0.00310908	9.83052e-05

### Sheet: Control_Paired
Sample	Control_01_PRE	Control_02_PRE	Control_03_PRE	Control_04_PRE	Control_05_PRE	Control_06_PRE	Control_07_PRE	Control_08_PRE	Control_09_PRE	Control_10_PRE	Control_11_PRE	Control_12_PRE	Control_13_PRE	Control_01_POS	Control_02_POS	Control_03_POS	Control_04_POS	Control_05_POS	Control_06_POS	Control_07_POS	Control_08_POS	Control_09_POS	Control_10_POS	Control_11_POS	Control_12_POS	Control_13_POS
Group	-1	-2	-3	-4	-5	-6	-7	-8	-9	-10	-11	-12	-13	1	2	3	4	5	6	7	8	9	10	11	12	13
1H-Cer (d18:0/24:0-OH)	8.15528e-05	0.000152793	0.000140606	0.000135293	0.000134513	0.000123034	0.000123666	9.47875e-05	9.67357e-05	0.00019442	8.41914e-05	5.65578e-05	0.000123386	0.000172015	0.000170352	0.000115936	8.48328e-05	0.000103098	6.88989e-05	5.88041e-05	6.00286e-05	6.2175e-05	9.89521e-05	7.25338e-05	4.90931e-05	7.745e-05
1H-cer (d18:1/16:0)	8.18385e-05	8.67071e-05	7.94222e-05	6.90553e-05	9.57437e-05	0.000139672	0.000114901	9.13496e-05	6.02474e-05	7.23319e-05	9.52857e-05	5.09575e-05	7.7109e-05	6.53035e-05	9.4852e-05	0.000106176	0.000101921	0.000122149	0.000111464	0.000108438	5.90306e-05	6.46955e-05	8.70501e-05	8.05446e-05	4.60278e-05	5.85441e-05
1H-Cer (d18:1/20:0)	5.84244e-05	4.88161e-05	8.83755e-05	5.38189e-05	7.57944e-05	9.20427e-05	8.43922e-05	4.84119e-05	4.8829e-05	8.20957e-05	5.13217e-05	3.0284e-05	5.30503e-05	5.84071e-05	5.49546e-05	4.45528e-05	6.0555e-05	6.28772e-05	6.31162e-05	5.68665e-05	3.24803e-05	4.36518e-05	7.42478e-05	4.85287e-05	3.14383e-05	3.62616e-05
1H-cer (d18:1/22:0)	0.000584539	0.000826859	0.000908869	0.000980047	0.00101822	0.00102681	0.000951462	0.000780909	0.000462489	0.000888068	0.000638498	0.000230678	0.000685626	0.000712076	0.000918532	0.00064317	0.000880391	0.000907966	0.000587296	0.000587989	0.000345977	0.000380849	0.000503894	0.000452106	0.000262007	0.000317429
1H-cer (d18:1/23:0)	0.000207983	0.000542294	0.000522505	0.000403453	0.00044923	0.000429834	0.000491792	0.000361275	0.000215186	0.000413665	0.000253639	0.000132286	0.000281057	0.000503211	0.000548665	0.000327218	0.000320692	0.000302996	0.00024954	0.00029731	0.000172681	0.000187669	0.000269645	0.000226871	0.000140117	0.000135804
1H-cer (d18:1/24:0)	0.00083859	0.00166043	0.00152863	0.00152292	0.00162593	0.00160029	0.00141451	0.00139818	0.000643061	0.00136187	0.000746588	0.000409046	0.00110505	0.00154402	0.00165665	0.00121453	0.00141652	0.00146629	0.000792159	0.000881754	0.000588606	0.000491394	0.000788009	0.000635389	0.00038319	0.00053886
1H-cer (d18:1/24:0-OH)	0.000336156	0.000620114	0.000425993	0.000291117	0.000579603	0.000445162	0.00041452	0.000355668	0.000374198	0.000681024	0.000304755	0.000240475	0.000368057	0.00046426	0.000620484	0.000320198	0.00027684	0.000392038	0.000219008	0.000212468	0.000195675	0.000371467	0.000497959	0.000282113	0.000207011	0.000373926
1H-cer (d18:1/24:1)	0.000355746	0.000650979	0.000493704	0.00044191	0.000626439	0.000682819	0.000783199	0.000477885	0.000283763	0.000408247	0.000393651	0.000251041	0.00044297	0.000441219	0.000808181	0.000616647	0.000526698	0.000699158	0.000463856	0.000665899	0.000332908	0.000356776	0.000484021	0.000346261	0.000271096	0.000418259
1H-cer (d18:1/24:1-OH)	0.000192137	0.000255853	0.000237932	0.000162184	0.000111937	0.000226028	0.000229514	0.000212305	0.000178545	0.000243912	0.000232224	0.000145907	0.000194665	0.0002187	0.000316781	0.000259522	1.33485e-05	2.17566e-05	2.81323e-05	1.29574e-05	0.000156789	0.000246321	1.83387e-05	9.71638e-06	0.00013014	0.000255565
2H-Cer (d18:1/16:0)	0.000258823	0.000453788	0.000321914	0.000292808	0.000256004	0.000509445	0.000357077	0.00021835	0.0001783	0.000386297	0.000220067	0.000229921	0.000290616	0.000293	0.000399804	0.000300912	0.00025417	0.000226503	0.000255795	0.000260131	0.000118778	0.000141798	0.000224246	0.000162111	0.000131261	0.00017845
2H-cer (d18:1/24:1)	7.90898e-05	0.000126915	7.80815e-05	9.72702e-05	7.44084e-05	0.000119168	0.000109227	7.73995e-05	5.10146e-05	0.000107438	5.65673e-05	4.46335e-05	8.70549e-05	7.81038e-05	3.05358e-06	4.29404e-06	3.42071e-06	2.98622e-06	3.93314e-06	3.53066e-06	2.62192e-06	3.01464e-06	1.16006e-06	5.07891e-06	4.12332e-06	6.78694e-06
Cer (d16:1/23:0)	0.000194834	0.000179212	0.000346398	0.000155119	0.000196608	0.000209472	0.000334869	0.000174772	0.000234114	0.000432118	0.000147116	0.000121926	0.000199921	0.000480652	0.000157868	0.000180192	0.000202136	0.000168015	0.000154372	0.000314597	0.000105339	0.000213817	0.000307405	0.000168635	0.000204658	0.000112717
Cer (d18:0/22:0)	0.000226362	0.000258683	0.000440699	0.000273591	0.00038892	0.000540117	0.000345235	0.000858766	0.00048277	0.000333868	0.000234699	0.00026801	0.000530678	0.000939442	0.000280293	0.000223181	0.000366909	0.000269357	0.000401956	0.000409135	0.000333101	0.000456879	0.000381581	0.000279826	0.000238695	0.000276954
Cer (d18:0/24:0)	0.000313362	0.000432544	0.000612771	0.000436406	0.000687724	0.000833731	0.000455413	0.00140053	0.000885403	0.000634242	0.000307139	0.000423469	0.000827539	0.00158701	0.000450946	0.000273767	0.000737332	0.000425882	0.000578437	0.000518623	0.000431512	0.000599773	0.000577183	0.000377847	0.000302463	0.000308622
Cer (d18:0/24:1)	0.000307231	0.000384333	0.000543755	0.000265924	0.000334232	0.00048858	0.000338116	0.000648142	0.000363865	0.000426458	0.000279718	0.000359706	0.000501112	0.000878359	0.000405357	0.000424905	0.000425685	0.000405114	0.000331641	0.000497531	0.000308416	0.000529081	0.000508736	0.000302114	0.000316798	0.000484681
Cer (d18:1/16:0)	0.000525796	0.000686301	0.000578202	0.000542648	0.000531326	0.000659097	0.000690062	0.000559525	0.000505226	0.000586954	0.000416589	0.000384918	0.000598639	0.000822617	0.000660405	0.000548745	0.000643545	0.000580119	0.000500429	0.000781417	0.000347488	0.000507212	0.000623331	0.000416458	0.000405285	0.000522042
Cer (d18:1/18:0)	0.000270576	0.00026767	0.000383986	0.000143851	0.000174551	0.000309011	0.000350539	0.00024358	0.000275929	0.000267567	0.000229104	0.000184062	0.000395847	0.000565613	0.000255343	7.92934e-05	6.67408e-05	6.62558e-05	0.000129072	0.000108671	5.63939e-05	0.000102614	9.32748e-05	7.16596e-05	6.80404e-05	0.00011128
Cer (d18:1/20:0)	0.000422913	0.000352756	0.000654982	0.000354673	0.000330681	0.000367384	0.000551339	0.00033738	0.000446334	0.00064282	0.000282381	0.000258071	0.00047975	0.000823795	0.000308064	0.000406421	0.000449761	0.000328253	0.000306035	0.000597716	0.000187044	0.000375666	0.000444655	0.000274874	0.000385745	0.000302448
Cer (d18:1/21:0-OH)	0.00161539	0.00160487	0.00187679	0.00135955	0.00139319	0.00153452	0.0015154	0.00131173	0.00160575	0.00189791	0.00135372	0.00141516	0.00171343	0.00234702	0.00158833	0.00266914	0.00196642	0.0023492	0.0013435	0.0020878	0.00145798	0.00173033	0.00197209	0.00142388	0.00189874	0.00211682
Cer (d18:1/22:0)	0.00299386	0.00332693	0.004957	0.00335373	0.00393871	0.00348145	0.00372919	0.00281981	0.00380018	0.0052645	0.00202042	0.00153464	0.00370207	0.00658282	0.00291815	0.00304728	0.00387589	0.002954	0.0025612	0.00396999	0.00149703	0.00259452	0.0031429	0.0022731	0.00236279	0.00186355
Cer (d18:1/23:0)	0.0029873	0.00426849	0.00599199	0.00297399	0.00366451	0.00413624	0.00419495	0.00338462	0.00371959	0.00527138	0.0023242	0.00178787	0.00354054	0.00735241	0.00402644	0.00409525	0.00304419	0.00297227	0.00225606	0.00461508	0.00173481	0.00337353	0.0041504	0.00262089	0.0030189	0.0019079
Cer (d18:1/23:0-OH)	0.000169718	0.000182589	0.000213346	0.000138896	0.000149002	0.000171828	0.000190598	0.00016695	0.000187278	0.000222749	0.000150559	0.000118401	0.000198682	0.000315239	0.000173722	0.000220437	0.000160315	0.000194137	0.00014723	0.000183168	0.000116356	0.000166854	0.000198025	0.000148358	0.000143435	0.000153061
Cer (d18:1/24:0)	0.00936798	0.0127086	0.0162626	0.0110739	0.0145197	0.0115768	0.0110409	0.0100752	0.0131397	0.0169405	0.00633111	0.00577137	0.0124774	0.0191997	0.0113782	0.0117571	0.0132392	0.0123913	0.00755646	0.0120983	0.00576419	0.00855746	0.0121721	0.00748848	0.00808934	0.00668854
Cer (d18:1/24:0-OH)	0.00027424	0.000305552	0.000292217	0.00015081	0.000257424	0.000291233	0.000253474	0.000266981	0.000287094	0.000359286	0.000226002	0.000118171	0.000289591	0.000531725	0.000305381	0.000238051	0.000178813	0.000213293	0.000161219	0.000222552	0.000102046	0.000192576	0.000259151	0.000206512	0.0001297	0.000135729
Cer (d18:1/24:1)	0.00334211	0.00499635	0.00623153	0.00322477	0.00422477	0.00398316	0.00390793	0.00294571	0.00371275	0.00579707	0.00226814	0.00244941	0.0038858	0.00709098	0.00500151	0.00543308	0.00465956	0.00491705	0.00250296	0.00516391	0.00228427	0.0038275	0.0046759	0.00265825	0.00349548	0.0037701
Cer (d18:1/26:0)	0.000149194	0.00030147	0.000266344	0.00031105	0.000354295	0.000292128	0.000175259	0.000157866	0.000252845	0.000459749	0.000163057	0.000127046	0.000308265	0.000554352	0.000299245	0.000171354	0.000227579	0.00024137	0.000161996	0.000172645	0.000118488	0.000162736	0.000462273	0.000193832	0.000140473	0.000177927
Cer (d18:2/22:0)	0.000474487	0.000502808	0.000901121	0.000444506	0.000615667	0.000469369	0.000633575	0.000382067	0.000563382	0.000848065	0.00036155	0.000281168	0.000466853	0.000973212	0.000374855	0.00052394	0.000592604	0.000580309	0.000319302	0.000611893	0.000235462	0.000400291	0.000497556	0.00029134	0.000504327	0.000277201
Cer (d18:2/23:0)	0.000374811	0.0005054	0.00093081	0.000290297	0.000442893	0.000403593	0.000555312	0.000340369	0.000432757	0.000772041	0.000312987	0.000252279	0.000330079	0.000884508	0.000444075	0.000696336	0.000411213	0.000510055	0.000246176	0.000625258	0.000217355	0.000441212	0.000575809	0.000298009	0.000506395	0.000248917
Cer (d18:2/24:1)	0.000428783	0.000720411	0.00107151	0.000378393	0.000387599	0.00053763	0.00053109	0.000396967	0.00037814	0.000639927	0.000353645	0.000364118	0.000480689	0.00110903	0.000751311	0.000831125	0.000522874	0.000558347	0.000325174	0.000654957	0.000342985	0.000571638	0.000585449	0.000332855	0.000526071	0.000581131
Cer (d19:1/24:0)	0.000764943	0.00143139	0.00141062	0.00129416	0.00137713	0.00160717	0.00129751	0.000882602	0.00118721	0.00240605	0.000887236	0.000798083	0.00139346	0.00270837	0.00169158	0.000992233	0.00106198	0.0010524	0.000876842	0.0011064	0.00073739	0.000973198	0.0024335	0.00122109	0.000905152	0.000971087
Cer (d19:1/24:1)	7.21964e-05	0.000138971	0.000140979	0.000133075	9.18974e-05	0.000247827	0.000150453	8.95047e-05	0.000126046	0.000210276	0.000116791	0.000170278	0.000207888	0.000462212	0.000309605	0.000116061	0.000109153	7.42005e-05	0.000129119	0.000191803	0.000107437	0.000169991	0.000365297	0.00018111	0.000139182	0.000263675
Cer (t18:0/22:0)	0.000108336	0.000136059	0.000143304	0.000137726	0.000155118	0.00012688	0.000130882	0.000116672	0.000119999	0.000176311	7.87626e-05	8.58617e-05	0.000163265	0.00024123	0.000121287	0.000137041	0.00011388	0.000110104	0.000117517	0.000136583	5.26745e-05	7.95152e-05	0.000122291	6.87841e-05	7.8682e-05	6.71005e-05
Cer (t18:0/23:0)	9.15759e-05	0.000135653	0.000126892	0.000106127	9.40782e-05	0.000123509	0.000121917	8.71919e-05	8.20125e-05	0.000127982	5.97842e-05	7.25833e-05	0.000125628	0.000178826	0.000118004	0.0001239	8.28377e-05	8.56409e-05	7.48397e-05	9.58325e-05	4.20238e-05	5.66965e-05	0.000108596	6.30248e-05	6.56033e-05	5.22691e-05
Cer (t18:0/24:0)	0.000196894	0.000311597	0.000269152	0.000270743	0.000311702	0.00024355	0.000231388	0.000213406	0.000221912	0.000322232	0.000121636	0.000143806	0.000285264	0.000379205	0.000257645	0.000286403	0.000236513	0.000216792	0.000179088	0.000206095	8.97902e-05	0.00011264	0.000232391	0.000113975	0.000160832	0.000107921
Cer (t18:1/24:0)	8.74199e-05	0.000131218	0.000102765	7.99225e-05	9.36624e-05	0.000108685	0.000108413	8.62936e-05	7.82761e-05	0.000109475	5.72577e-05	9.00965e-05	0.000131374	0.000157023	0.000122004	0.000142369	0.000108183	9.62744e-05	7.58296e-05	0.000103407	5.12795e-05	6.87315e-05	0.000130424	5.68818e-05	8.32647e-05	9.13454e-05
FFA (14:0)	0.00806722	0.0587354	0.169456	0.0507578	0.0514456	0.141415	0.0751792	0.141206	0.174945	0.135344	0.0762462	0.0829727	0.0606799	0.000312303	0.000190141	0.000131149	9.43161e-05	0.00029325	0.000173119	0.000217092	0.000230051	0.00027403	0.00042654	9.96221e-05	0.000179598	0.000386619
FFA (14:1)	0.000368302	0.00273472	0.0196806	0.00121538	0.00163812	0.0104296	0.00313677	0.0131172	0.0115201	0.0105504	0.00582682	0.00587301	0.00214317	0.0057574	0.00808043	0.00368088	0.00270794	0.00299417	0.00390123	0.00428613	0.00684846	0.00818767	0.0153725	0.00236254	0.00443336	0.00972334
FFA (15:0)	0.00089058	0.0083427	0.0167949	0.0089484	0.00797651	0.0130748	0.0100727	0.0123552	0.0140981	0.0110464	0.00935386	0.0126635	0.00953521	0.0103779	0.00708194	0.00615652	0.0131374	0.00871117	0.00826701	0.011266	0.00858985	0.0117975	0.0152631	0.00654619	0.00931801	0.013326
FFA (16:0)	0.126196	0.805263	2.45188	0.776742	0.841054	2.51295	1.09219	2.30848	2.47143	1.5478	1.20613	1.44848	1.12796	1.66574	1.52232	0.712503	1.03641	1.14664	1.1393	1.74989	1.08823	2.37439	2.03745	0.777266	1.27947	2.1288
FFA (16:1)	0.00547767	0.0461854	0.442709	0.0183391	0.0208633	0.241905	0.047771	0.236356	0.189564	0.144355	0.0675528	0.140444	0.0467883	0.151665	0.271441	0.0489893	0.0524758	0.0448528	0.0802393	0.111477	0.111154	0.187746	0.271553	0.0368344	0.0925758	0.358441
FFA (17:0)	0.00287454	0.0184186	0.0397049	0.0219971	0.0212681	0.0445289	0.024752	0.0330762	0.0411197	0.0283994	0.025805	0.0286841	0.0191109	0.0280483	0.0241517	0.0169622	0.0226771	0.0229995	0.0206589	0.0317292	0.0198059	0.0357959	0.0329996	0.0193561	0.0251982	0.0272031
FFA (18:0)	0.114146	0.791923	1.42461	0.967332	0.841823	1.49628	0.943536	1.26597	1.40675	1.10052	1.01655	0.887345	0.770065	1.04699	0.996542	0.673197	0.77061	0.895308	0.776519	1.06881	0.777193	1.18915	1.09644	0.685726	0.926492	0.99852
FFA (18:1)	0.0890542	0.429688	2.69823	0.518631	0.716104	2.99434	1.00453	2.06864	2.78561	1.77957	1.13249	1.75844	0.787327	1.66453	2.20525	0.545933	1.13864	1.23735	1.22235	2.18296	1.00164	2.86596	2.9418	0.619303	1.35366	2.93707
FFA (18:2)	0.0469924	0.238213	1.4185	0.312257	0.397888	1.39396	0.649451	1.1722	1.26334	0.778357	0.566249	0.781001	0.359204	0.806109	1.11426	0.329822	0.529787	0.754458	0.676392	1.02434	0.647966	1.38007	0.9933	0.247873	0.530016	1.28084
FFA (18:3 n-3)	0.0017984	0.0108059	0.0714391	0.0156368	0.0186948	0.0627833	0.0316628	0.0640968	0.0538499	0.0362313	0.0266011	0.0320725	0.0132592	0.0324104	0.0617971	0.0201638	0.0222115	0.0397017	0.0309354	0.0336102	0.0345538	0.0480509	0.0413709	0.00835182	0.0194546	0.0497843
FFA (18:3 n-6)	0.000586036	0.00469449	0.0174755	0.00411904	0.00440366	0.0122194	0.00581297	0.0171895	0.0104755	0.0100124	0.00577601	0.00620395	0.00339925	0.00877684	0.0158379	0.00436212	0.00451359	0.00536693	0.00579228	0.00785012	0.00857015	0.00846321	0.00696984	0.00195486	0.00463986	0.00841937
FFA (19:0)	0.000184405	0.00152583	0.00302251	0.00197532	0.00173187	0.00251639	0.00178987	0.00215139	0.00240137	0.00206116	0.00198494	0.00221561	0.0017343	0.00206102	0.0018254	0.00152598	0.00211516	0.00183667	0.00168799	0.00200326	0.00151923	0.00174883	0.00249696	0.0013871	0.00172201	0.00175775
FFA (20:1)	0.000573702	0.00339146	0.0156582	0.00425186	0.00610314	0.0176996	0.00509633	0.0102992	0.0218898	0.0106147	0.00695264	0.0114662	0.00481329	0.00850136	0.0115832	0.00457112	0.00787142	0.00803909	0.00786065	0.0111823	0.005427	0.0209897	0.0211803	0.00319045	0.0089769	0.0150169
FFA (20:2)	0.000652789	0.00454169	0.019195	0.00350405	0.0044991	0.0174756	0.00506231	0.0135031	0.0146673	0.00835399	0.00836606	0.00903909	0.00378799	0.00847378	0.0143843	0.00601147	0.00512266	0.00808748	0.00777176	0.00943257	0.0072257	0.017776	0.0127086	0.0027149	0.00778314	0.0157542
FFA (20:3)	0.000584164	0.00450654	0.0171816	0.00365675	0.00395	0.0145628	0.00551346	0.0186206	0.0116925	0.00961601	0.00714912	0.0064116	0.00422305	0.00922415	0.0116713	0.00468044	0.00405504	0.00549514	0.00608257	0.00832856	0.00818304	0.0109064	0.00977475	0.00236678	0.00555752	0.0148814
FFA (22:4)	0.000628891	0.0093635	0.0175956	0.0056331	0.00413235	0.0188733	0.0064586	0.0221233	0.0122917	0.0101852	0.010792	0.0101946	0.00414967	0.0115053	0.0162282	0.00484737	0.00638902	0.00688602	0.0082414	0.0118836	0.0113001	0.0142091	0.0153349	0.00349455	0.0064425	0.0183199
FFA (ARA)	0.00190813	0.0256597	0.0339948	0.0236142	0.0166737	0.0513491	0.0189946	0.0624328	0.0343434	0.0271924	0.025506	0.0230038	0.011011	0.0290001	0.0583946	0.0139545	0.0249177	0.0223551	0.0217745	0.0290221	0.0331216	0.0318745	0.0408162	0.0122457	0.0188545	0.048445
FFA (DHA)	0.00202253	0.0157232	0.0332959	0.0143196	0.0125853	0.0377702	0.0101603	0.0411749	0.0487245	0.0224401	0.0206303	0.0148593	0.00650998	0.0240295	0.0224324	0.0151799	0.0209415	0.0382031	0.0145106	0.0156955	0.0238637	0.0378105	0.0258218	0.00715168	0.0129317	0.0280797
FFA (DPA n-3)	0.000309359	0.00312118	0.00627913	0.0041537	0.00364138	0.00735524	0.0024265	0.0107587	0.00593974	0.00670192	0.003477	0.00428861	0.00152974	0.00512829	0.00630373	0.00284676	0.00364843	0.00515702	0.00341873	0.00450818	0.00649272	0.00496863	0.00860982	0.00153806	0.00304479	0.00783368
FFA (DPA n-6)	0.000541921	0.00644522	0.0126532	0.00469265	0.00329781	0.0155932	0.00513648	0.0180206	0.0113473	0.00663924	0.00866982	0.00581785	0.00243973	0.0109581	0.0184013	0.00525868	0.00567468	0.00615374	0.0058234	0.00912471	0.00946159	0.0111422	0.00947005	0.00320232	0.00585031	0.0142024
FFA (EPA)	0.000183916	0.00222177	0.00246537	0.00117716	0.000777903	0.00220782	0.00126365	0.00381154	0.00193794	0.00153471	0.0016035	0.000916321	0.000812135	0.00249459	0.00320481	0.00144686	0.00143551	0.00213954	0.00109852	0.00162996	0.00168672	0.00157161	0.00181491	0.000749587	0.00112259	0.00156011
FFA (22:0)	0.000467876	0.00601308	0.00893721	0.00828464	0.00905633	0.00506807	0.005806	0.0060716	0.00647586	0.00549464	0.00411533	0.00448288	0.00634504	0.00582607	0.00475523	0.0043017	0.00694135	0.00563519	0.00661843	0.00502199	0.00433425	0.00339815	0.00464564	0.00301417	0.00361424	0.00428659
FFA (22:1)	0.000539341	0.00563407	0.00462421	0.00311461	0.00421281	0.00657836	0.00481738	0.00453445	0.00432895	0.0039272	0.00288766	0.00349443	0.0033759	0.00297737	0.00508697	0.00244922	0.00303696	0.00341793	0.0026933	0.00327784	0.00275283	0.00443659	0.00343498	0.00263513	0.00324044	0.00425363
FFA (24:0)	0.000727188	0.0100816	0.012571	0.0185829	0.0195839	0.00864127	0.0100084	0.0103155	0.00984329	0.00777918	0.00731952	0.0083571	0.0127439	0.00976737	0.00818546	0.00909088	0.0165788	0.0117492	0.00991231	0.00760287	0.0081076	0.00462886	0.00707651	0.00501688	0.00632917	0.00963011
FFA (24:1)	0.000368588	0.00416945	0.00639038	0.00348761	0.00277515	0.00530155	0.00384121	0.00429013	0.00345476	0.00396433	0.00324866	0.00368689	0.0038823	0.0046006	0.00491145	0.00424632	0.00552566	0.00312269	0.00337381	0.00574895	0.00220979	0.00334053	0.00515642	0.00221748	0.00291419	0.00440583
LPC (16:0)	0.189712	0.325831	0.307586	0.241	0.172448	0.150444	0.213756	0.199369	0.110179	0.243226	0.136577	0.0949733	0.152991	0.208937	0.222607	0.179398	0.232822	0.171407	0.0776651	0.258688	0.0909923	0.10429	0.198203	0.143118	0.122924	0.104038
LPC (16:1)	0.00250609	0.0057397	0.00684287	0.00297339	0.00195955	0.00230971	0.00360523	0.00469035	0.00173435	0.00359539	0.0022403	0.00114927	0.00300752	0.00409096	0.00479375	0.00313528	0.00262543	0.00183564	0.00098443	0.00381422	0.00197555	0.00128222	0.00273938	0.00198543	0.00190546	0.00176216
LPC (18:0)	0.0880959	0.144231	0.0676122	0.0860702	0.0628232	0.0309503	0.0735058	0.0402534	0.0190806	0.0640543	0.0386387	0.0162964	0.0444604	0.0644249	0.0621999	0.067175	0.0676273	0.0522902	0.0176682	0.0696096	0.0195185	0.0130186	0.0428775	0.0378516	0.0341671	0.0164431
LPC (18:1)	0.0196204	0.0530033	0.024142	0.0485523	0.0309865	0.0163209	0.0440187	0.0259757	0.0131503	0.0328989	0.0167843	0.00921066	0.0235188	0.0267611	0.0506854	0.0331264	0.0504989	0.0197858	0.00866895	0.0492896	0.0127995	0.00745555	0.0339802	0.0219636	0.0232743	0.0119519
LPC (18:2)	0.0289737	0.0758721	0.0394178	0.122794	0.0757145	0.0319741	0.106051	0.0547724	0.0163195	0.0460088	0.0385234	0.0183597	0.068627	0.0379267	0.0839423	0.0577494	0.0876521	0.0411876	0.0245453	0.103584	0.0399221	0.0143154	0.0416901	0.0492547	0.047757	0.0217681
LPC (20:3)	0.00206336	0.00443216	0.00393411	0.00305963	0.00221923	0.0023339	0.00531254	0.00430025	0.00181066	0.00406881	0.00171079	0.000827696	0.00381334	0.00317377	0.00378069	0.0023187	0.00279602	0.00155342	0.00145229	0.0067932	0.00156999	0.00128647	0.00218702	0.00171637	0.00181875	0.00125497
LPC (ARA)	0.00543832	0.0252295	0.00710489	0.0213608	0.0108093	0.00702355	0.0166154	0.0127368	0.00417513	0.0105094	0.00661934	0.00422489	0.00750402	0.00830456	0.0210146	0.00804185	0.0159371	0.00687561	0.0044842	0.0244714	0.00638249	0.00382613	0.0110298	0.0078292	0.00546018	0.00465062
LPE (16:0)	0.000975164	0.00194458	0.00371245	0.00164676	0.000856639	0.000842949	0.00119616	0.0012102	0.000697992	0.00138177	0.000770348	0.00122571	0.00139393	0.00131403	0.000990606	0.00176551	0.00158952	0.00119757	0.000488608	0.00161124	0.000537081	0.00065211	0.00132548	0.000748511	0.000920571	0.000633083
LPE (18:0)	0.00159519	0.00320843	0.0056065	0.0030821	0.00162848	0.00131492	0.00212548	0.00164353	0.00104487	0.00293445	0.00118839	0.00142653	0.00217597	0.0024929	0.00200355	0.00250647	0.00265684	0.00173576	0.000980575	0.00265231	0.000762553	0.000813913	0.00206118	0.0010655	0.00128117	0.000871973
LPE (18:1)	0.000781119	0.00183506	0.00202785	0.00253842	0.00146608	0.000605136	0.00137532	0.0015252	0.000725366	0.000778657	0.000655701	0.00089274	0.00201977	0.000864388	0.00154308	0.00145895	0.00158435	0.000621153	0.0004564	0.00142149	0.000758902	0.000304893	0.000853651	0.00102473	0.00116606	0.000450105
LPE (18:2)	0.00155706	0.0020961	0.00421498	0.00420041	0.00204456	0.00138217	0.00306547	0.00233468	0.000698813	0.00173527	0.00152823	0.00119576	0.00378481	0.0021493	0.00204479	0.00329213	0.0023444	0.00121104	0.000979276	0.00349598	0.00154552	0.000593546	0.00140883	0.00167558	0.00200205	0.000882964
oPC (o16/16:0)	0.00288508	0.00323144	0.00365065	0.00208356	0.00220743	0.00561226	0.00351971	0.00432967	0.00270572	0.00217252	0.00248583	0.00237743	0.00301127	0.00243979	0.00324745	0.00305809	0.00255427	0.00265519	0.00376128	0.00398018	0.00159151	0.00259868	0.00300305	0.00238218	0.00232849	0.00290069
oPC (o16/18:1)	0.00322681	0.00276154	0.00306618	0.00249044	0.00258885	0.00446998	0.00341181	0.00376905	0.00336334	0.00324372	0.00244769	0.00263334	0.00275418	0.00188917	0.00357849	0.00314406	0.00362457	0.00402875	0.0040892	0.00458419	0.00218924	0.00265216	0.00514297	0.00303785	0.0026529	0.002685
oPC (o16/18:2)	0.00372209	0.00345866	0.00389368	0.00301195	0.00434984	0.00544238	0.00433273	0.00485575	0.00342154	0.00201953	0.00487307	0.0028953	0.0037477	0.00178	0.00387975	0.00380998	0.00395778	0.0054186	0.0064307	0.00503629	0.0028152	0.0033088	0.00378779	0.00583427	0.00545282	0.00237735
oPC (o16/22:4)	0.000945852	0.0023208	0.00152838	0.00111141	0.00129228	0.00183889	0.00187524	0.0018864	0.00155357	0.000990145	0.000945192	0.00124829	0.00125103	0.0008395	0.00167061	0.00108	0.00150129	0.00159997	0.00176967	0.00191201	0.00116796	0.00157682	0.00197195	0.00161984	0.00105813	0.00121087
oPC (o16/ARA)	0.0106819	0.0225126	0.014927	0.0132892	0.0124001	0.0237844	0.0165328	0.0191706	0.013232	0.00957325	0.0140717	0.014279	0.0136472	0.00860541	0.0216665	0.0127346	0.0168096	0.0148932	0.0215892	0.0211053	0.0108335	0.0122551	0.0111712	0.0172895	0.0163227	0.00964972
oPC (o16/DHA)	0.00108821	0.00169373	0.00156572	0.00102805	0.000888753	0.00205274	0.00125292	0.00179309	0.00156108	0.000767322	0.00118533	0.000961908	0.00112055	0.0009286	0.00174997	0.00146631	0.00139353	0.00131308	0.00153226	0.0018291	0.00112873	0.00182374	0.00143241	0.00201646	0.00138222	0.000952046
oPC (o18/18:2)	0.00340439	0.00235791	0.00297791	0.0020873	0.00347616	0.00445524	0.00380199	0.00389332	0.00319044	0.0028824	0.00285727	0.00187644	0.00260689	0.00158144	0.00263173	0.00271013	0.00287448	0.00471633	0.00343545	0.00448182	0.00170865	0.00312027	0.00311001	0.00418659	0.00283671	0.00179734
oPC (o18/22:4)	0.000289814	0.000452529	0.000590216	0.000220898	0.00044175	0.000942585	0.000794794	0.000704762	0.000429184	0.000578472	0.000457037	0.000323045	0.000471787	0.000131935	0.000641488	0.00041289	0.000480049	0.000494449	0.000574003	0.000653429	0.000284141	0.00053776	0.000611957	0.000523119	0.000390032	0.000330417
oPC (o18/ARA)	0.00584654	0.00942284	0.00667855	0.00615568	0.0072011	0.014101	0.0107221	0.00959212	0.00777885	0.00619704	0.00762335	0.00653507	0.00665181	0.0046505	0.00991179	0.00652527	0.00845427	0.00876268	0.0123651	0.0132831	0.00449509	0.00789652	0.00823817	0.00836611	0.00576995	0.00459403
oPC (o18/DPA)	0.000604913	0.000896623	0.000700155	0.000716381	0.000600909	0.000894844	0.00102572	0.00103182	0.000573251	0.00056758	0.000627679	0.000636407	0.000754293	0.000605839	0.00102808	0.000759472	0.000714191	0.000627208	0.000797172	0.000857506	0.000394771	0.000637101	0.000881789	0.000721106	0.000550598	0.000628964
oPC (o20/ARA)	0.00130537	0.00154732	0.00107452	0.00122145	0.00130608	0.00266148	0.00209737	0.00273006	0.00159697	0.00178852	0.00147627	0.00123598	0.0014822	0.000826518	0.00185642	0.00103036	0.00165206	0.00157664	0.00242596	0.00207283	0.000839415	0.00143859	0.00174807	0.00134642	0.00112564	0.000992179
pPC (p16/16:0)	0.00285331	0.00445093	0.00387859	0.00280966	0.00403805	0.00534427	0.00552672	0.00499316	0.0033119	0.00321184	0.00350248	0.0027328	0.00347778	0.00240555	0.00475504	0.00515946	0.00466283	0.00540848	0.00481827	0.0048486	0.00241613	0.00346552	0.00407158	0.0034619	0.00258501	0.00304271
pPC (p16/18:1)	0.00171919	0.0029428	0.00225713	0.00256728	0.00291772	0.00375326	0.00319484	0.003251	0.00263845	0.00255265	0.00266781	0.00193035	0.00215321	0.00132194	0.00367161	0.00345608	0.00365809	0.0040224	0.00309526	0.0033562	0.00185143	0.00237855	0.00378779	0.00258276	0.00235322	0.00207858
pPC (p16/18:2)	0.00411972	0.00564256	0.0059603	0.00745323	0.00839821	0.00918682	0.0101737	0.00884904	0.00687863	0.00482403	0.00637506	0.00471198	0.00597294	0.00311935	0.00765795	0.00487151	0.00832295	0.00955091	0.00709011	0.0101266	0.00464158	0.00565533	0.00629837	0.00866319	0.00638608	0.0043462
pPC (p16/22:4)	0.000447525	0.000715212	0.000777809	0.000543856	0.000423923	0.000879978	0.000688799	0.000972943	0.000564798	0.000649381	0.000546367	0.000482791	0.000695194	0.000395493	0.000926867	0.000328619	0.000624144	0.000710033	0.000849592	0.000743446	0.000742533	0.000533034	0.00113373	0.000534144	0.000324764	0.000693903
pPC (p16/ARA)	0.00560917	0.0173926	0.0077456	0.0122235	0.0126556	0.0125615	0.0136545	0.0129927	0.00808585	0.00679961	0.00894995	0.00733358	0.00848664	0.00580242	0.0183042	0.00963594	0.0156372	0.0147631	0.0115304	0.0152836	0.00859134	0.00735443	0.0115405	0.0146375	0.00667135	0.0081134
pPC (p16/DHA)	0.000476765	0.000780836	0.000479877	0.000480732	0.000819022	0.000832907	0.000688682	0.000870159	0.00107711	0.000389734	0.00061154	0.000472064	0.000511946	0.000448051	0.000682768	0.000651916	0.00094419	0.00165178	0.000720537	0.000779134	0.00058013	0.000896543	0.000683806	0.000612553	0.000393295	0.000435956
pPC (p17/ARA)	0.000506196	0.00109649	0.00135448	0.000599966	0.000720255	0.000661794	0.000809871	0.00160652	0.000725917	0.000798457	0.000360858	0.000716463	0.000621554	0.00390401	0.00480114	0.00416315	0.0044648	0.00709084	0.00260277	0.00495918	0.00212071	0.00535881	0.00457458	0.00384091	0.00418845	0.00227177
pPC (p18/16:0)	0.00232813	0.00239715	0.00240698	0.00189227	0.00239181	0.00386458	0.00269754	0.00325098	0.00282398	0.00258236	0.00246391	0.00217114	0.00220531	0.00131178	0.00217829	0.00282675	0.00294097	0.00270886	0.00251812	0.00273388	0.0015795	0.00354917	0.00328298	0.00252575	0.0024325	0.00249213
pPC (p18/18:1)	0.000678261	0.000878542	0.00085198	0.000678493	0.00111512	0.00122692	0.00116805	0.000990502	0.00129944	0.00100373	0.00104806	0.000959048	0.000873707	0.00058248	0.0011905	0.00100878	0.00117451	0.00121203	0.00143404	0.00139588	0.000678712	0.00136523	0.00148633	0.000953055	0.000945238	0.000930388
pPC (p18/18:2)	0.00136034	0.00176879	0.00218173	0.00180358	0.0030266	0.00290092	0.00379759	0.00254956	0.00251609	0.00162517	0.00207174	0.00167135	0.00180422	0.00115208	0.00219402	0.00214158	0.0020948	0.00396139	0.002669	0.00294379	0.00101566	0.00214292	0.00230158	0.00344187	0.00230433	0.00105135
pPC (p18/22:4)	0.000217638	0.00031501	0.000355413	0.000270423	0.000308656	0.00053471	0.000440044	0.000434885	0.000422855	0.00023104	0.000362175	0.000212869	0.000298043	0.000188386	0.000473107	0.0004073	0.000498287	0.0004804	0.000485429	0.000625177	0.000246079	0.000472992	0.000418131	0.000237154	0.000283156	0.000382792
pPC (p18/ARA)_1	0.00721611	0.0114174	0.00829286	0.00865631	0.00774329	0.014097	0.00980745	0.00948979	0.00696228	0.00777171	0.0085034	0.00837266	0.00804457	0.00582538	0.0115693	0.0095493	0.0114565	0.00966691	0.0126125	0.0127232	0.00656152	0.00801519	0.0109292	0.0101123	0.00990551	0.00792871
pPC (p18/ARA)_2	0.00188336	0.00479293	0.00303038	0.00340963	0.0045557	0.00458091	0.00525903	0.00381071	0.00325615	0.00244026	0.0028953	0.00276425	0.00252365	0.00185513	0.00559794	0.00296602	0.00464803	0.00568455	0.00490369	0.00505323	0.00225023	0.00308294	0.00395189	0.005295	0.00250872	0.00206677
pPC (p18:1/18:1)	0.00215577	0.00303935	0.00247601	0.00174597	0.00224115	0.00367736	0.00255598	0.00278781	0.00216976	0.0018892	0.00255261	0.00227645	0.00220596	0.00149414	0.00298656	0.00240761	0.00259652	0.00278082	0.00387998	0.00327934	0.00168317	0.00226862	0.00188258	0.00273148	0.00292347	0.00164739
pPC (p18:1/ARA)	0.00132669	0.00306495	0.00146749	0.00221794	0.00304374	0.0031348	0.00316181	0.00252809	0.00247328	0.00156684	0.00182901	0.00157161	0.00188362	0.00133108	0.00331082	0.00168747	0.00347411	0.00506868	0.00284309	0.00303384	0.00148644	0.00200359	0.00253279	0.00220533	0.00134266	0.0015496
pPC (p20/ARA)	0.0005625	0.000524483	0.000765195	0.000406811	0.000654543	0.00147239	0.000864909	0.0010893	0.000719323	0.000802763	0.000734218	0.000682024	0.000663673	0.000724053	0.000706828	0.00067647	0.00101118	0.00110113	0.000988589	0.00129614	0.000552806	0.00061021	0.00136455	0.000811295	0.000582352	0.000737848
pPC (p20:1/ARA)	0.000765349	0.000915371	0.000712917	0.000875507	0.000806569	0.00102575	0.00076689	0.0014886	0.000407353	0.000677715	0.000669032	0.000410574	0.000668895	0.000620488	0.000790959	0.000849901	0.00119186	0.000942647	0.000594749	0.00112831	0.000500542	0.00062469	0.000793284	0.000713347	0.000492769	0.000559099
pPC (p22/ARA)	0.00160666	0.00175591	0.00186511	0.00156102	0.0016486	0.0031223	0.00248597	0.00337073	0.00162919	0.00177599	0.00211775	0.00152054	0.00214004	0.001337	0.00197031	0.00178069	0.00264198	0.00200155	0.00228971	0.00298097	0.0013263	0.00174851	0.00291907	0.00174543	0.00175248	0.00171358
pPC (p24/ARA)	0.00212389	0.00308047	0.00254887	0.00184823	0.00192667	0.00342284	0.00285423	0.00553693	0.00159001	0.00191623	0.0022936	0.00196097	0.00260711	0.00173327	0.00302227	0.00159513	0.00339329	0.00214758	0.00248935	0.00348441	0.00171619	0.00190917	0.00315272	0.000297399	0.00187485	0.0023683
pPC (p24:1/ARA)	0.0012756	0.00189045	0.0012877	0.00136591	0.00128757	0.00147642	0.00121969	0.00258695	0.000825307	0.00106179	0.00104767	0.000830828	0.00129787	0.000958863	0.00188867	0.00134591	0.00219396	0.00187222	0.00109014	0.00175145	0.00106772	0.000963511	0.0013682	0.00110002	0.000753058	0.000897122
PC (14:0/16:0)	0.00409617	0.00356829	0.00467398	0.00152117	0.00156655	0.0038692	0.00326657	0.00543557	0.00482635	0.00334635	0.00175348	0.0030141	0.00405418	0.00225577	0.0024946	0.00448649	0.00222684	0.00252239	0.00258617	0.00268332	0.00238422	0.00312311	0.00323639	0.00290863	0.00306706	0.00199798
PC (14:0/18:2)	0.0056125	0.00315483	0.0153549	0.00256067	0.00448651	0.00918048	0.00807401	0.0126002	0.00902113	0.00901457	0.00277266	0.00427415	0.00793975	0.00468218	0.00397729	0.00485607	0.00413697	0.00619192	0.00626486	0.00739938	0.00515791	0.00736111	0.00491493	0.00537117	0.00604048	0.00229394
PC (14:0/ARA)	0.00171769	0.00220189	0.003313	0.000969258	0.00157333	0.00279046	0.00249912	0.00484718	0.00348998	0.00296359	0.000897278	0.0016493	0.00198778	0.00153915	0.00173697	0.00163719	0.00143421	0.00193197	0.00194221	0.00263835	0.00163207	0.00218905	0.00171348	0.00177548	0.00186252	0.000630121
PC (15:0/18:1)	0.00277804	0.0016957	0.00274798	0.000948534	0.000936561	0.00251787	0.00196157	0.00329067	0.0029274	0.00200778	0.00139252	0.00181841	0.00164368	0.0016928	0.00132481	0.00202807	0.00141545	0.00162711	0.00115434	0.00259794	0.00121634	0.00199711	0.00372888	0.00235858	0.00231211	0.00137773
PC (15:0/18:2)	0.00289907	0.00160498	0.00487636	0.00188222	0.00294324	0.00475794	0.00507243	0.0047201	0.00495542	0.00359453	0.00275897	0.0043151	0.00356502	0.00210367	0.00177858	0.00326228	0.00270596	0.0045784	0.00293106	0.00513931	0.00255026	0.00556389	0.00515136	0.00443618	0.00423957	0.00228659
PC (15:0/20:3)	0.000976356	0.000901115	0.00135559	0.000500028	0.000599248	0.000991699	0.00125786	0.00116398	0.00132951	0.0010702	0.000723647	0.000881365	0.000835375	0.000732054	0.000665168	0.000888427	0.00069316	0.0014134	0.000718246	0.00135909	0.000604704	0.00123992	0.00117266	0.00110082	0.00103883	0.000832418
PC (15:0/ARA)	0.00164511	0.0015866	0.00170084	0.00121117	0.00170093	0.00218623	0.0025775	0.00271791	0.00264892	0.0019685	0.00128246	0.00235715	0.00150716	0.001211	0.00150287	0.001684	0.00192619	0.00249538	0.00158904	0.00327565	0.00137216	0.00300101	0.00326126	0.00216587	0.00217638	0.00128197
PC (16:0/16:0)	0.0104958	0.0116044	0.0114255	0.00798285	0.00662461	0.011962	0.00918981	0.0134347	0.0106889	0.00740107	0.00725878	0.00992753	0.00968842	0.00740402	0.00927129	0.011707	0.0104724	0.00968831	0.0098498	0.00972684	0.00739584	0.009995	0.00903185	0.00786602	0.00768765	0.00789426
PC (16:0/16:1)	0.0149957	0.00962158	0.0267764	0.00360993	0.00258118	0.0124327	0.00712528	0.025679	0.0121874	0.00996272	0.00516919	0.00576333	0.0127091	0.000134741	0.000433821	0.00945966	0.000378372	0.000214753	0.000101453	0.000350066	0.000260898	0.000236363	0.000387382	0.000342927	0.000277945	0.000307837
PC (16:0/17:1)	0.000680915	0.000549464	0.00089334	0.000492843	0.000633046	0.000947577	0.000886832	0.0009469	0.000818197	0.000679197	0.000757763	0.000704836	0.000734355	0.000396732	0.000529743	0.000671764	0.00075683	0.00110551	0.000694644	0.0008671	0.000616062	0.000886005	0.000783957	0.00048548	0.000653866	0.000812666
PC (16:0/18:1)	0.236481	0.165368	0.269933	0.129356	0.126374	0.22337	0.181702	0.308797	0.281497	0.223671	0.141986	0.177398	0.183153	0.141495	0.181507	0.182125	0.179263	0.185035	0.119833	0.213597	0.126547	0.210976	0.273294	0.168651	0.1808	0.16588
PC (16:0/18:2)	0.385913	0.297952	0.439467	0.305308	0.368415	0.421497	0.363728	0.512329	0.414371	0.349148	0.324097	0.382974	0.437136	0.243517	0.316263	0.348388	0.373407	0.517324	0.370596	0.457582	0.301962	0.451517	0.418333	0.375851	0.381415	0.363949
PC (16:0/18:3)	0.0148067	0.014766	0.0238901	0.00710809	0.00806631	0.0177016	0.00915546	0.0286271	0.0172445	0.0167313	0.0102139	0.0051957	0.0170352	0.0114431	0.0105884	0.0149571	0.00992045	0.0130993	0.0110144	0.0217495	0.00951801	0.0204021	0.0122644	0.0146108	0.0142662	0.00737985
PC (16:0/19:1)	0.000970371	0.00077215	0.00161907	0.000815617	0.00114822	0.00151059	0.00146012	0.00100397	0.00106879	0.0014571	0.0010728	0.00112827	0.000842311	0.00112492	0.00149513	0.00105579	0.00134181	0.00134829	0.000571619	0.00121546	0.000892575	0.00109162	0.00152661	0.00168609	0.0016518	0.000938308
PC (16:0/20:3)	0.16751	0.133389	0.225045	0.0663907	0.0941914	0.186198	0.153864	0.227159	0.212134	0.189621	0.10619	0.121564	0.175152	0.126843	0.135862	0.133807	0.00319302	0.119452	0.112758	0.00412027	0.00203222	0.183208	0.00261955	0.113934	0.148468	0.108882
PC (16:0/22:4)	0.0130964	0.0121723	0.0188916	0.00571766	0.00489831	0.0152347	0.0121636	0.0214995	0.0128215	0.0128675	0.00533188	0.00652584	0.00957409	0.0110415	0.0147048	0.00815077	0.00737588	0.00505017	0.00548009	0.0155221	0.00533016	0.00956708	0.00934569	0.00526579	0.0077479	0.00520147
PC (16:0/ARA)	0.14567	0.20646	0.15619	0.130932	0.144397	0.181601	0.163725	0.269855	0.206981	0.173284	0.134024	0.204137	0.147404	0.109816	0.191818	0.149787	0.176643	0.210462	0.150967	0.230249	0.125456	0.235369	0.227413	0.157682	0.146626	0.169499
PC (16:0/DHA)	0.0654405	0.0378623	0.0580332	0.0380365	0.0510136	0.0745003	0.0495742	0.0957988	0.105917	0.0592873	0.0415905	0.0694993	0.0477283	0.0475583	0.0448713	0.0529797	0.0901646	0.153017	0.0460354	0.0906501	0.0481593	0.134025	0.094324	0.0441494	0.0511274	0.0664095
PC (16:0/DPA)	0.0140553	0.0236287	0.013735	0.0116397	0.0123898	0.014989	0.017681	0.0219042	0.0141935	0.0151918	0.0126422	0.0102571	0.0103231	0.0136916	0.021051	0.0140678	0.0138485	0.0223717	0.00791623	0.0202373	0.00874052	0.0105577	0.0184914	0.0103074	0.0127044	0.00883707
PC (16:0/EPA)	0.0200419	0.0201122	0.0134978	0.00739649	0.00688788	0.0159319	0.0142837	0.0295321	0.0220592	0.0159622	0.0115973	0.00749552	0.0148609	0.0107702	0.0175841	0.0118333	0.0189517	0.0360542	0.00972485	0.0268829	0.00718347	0.0295074	0.0189329	0.019512	0.0222692	0.00782446
PC (16:1/18:2)	0.00366437	0.00541421	0.0143825	0.00579351	0.00705682	0.00787572	0.00745132	0.014584	0.00550668	0.00812379	0.00314715	0.00483174	0.00700779	0.00543352	0.0127531	0.00486172	0.00645198	0.00855857	0.00353932	0.0126917	0.00615922	0.00681934	0.00663495	0.00334255	0.00728546	0.00675739
PC (16:1/ARA)	0.00161061	0.000969633	0.00451234	0.00202573	0.00216889	0.00229868	0.00287137	0.00640059	0.00298197	0.00315184	0.0010866	0.00222836	0.0018402	0.00256669	0.00587427	0.00205858	0.0022139	0.00222812	0.00149602	0.00406776	0.00202239	0.00292562	0.00247409	0.00213631	0.00234754	0.00183152
PC (17:0/18:1)	0.00455848	0.00339596	0.00366492	0.00230725	0.00255363	0.00418191	0.0061649	0.00426942	0.00487795	0.00415426	0.00287061	0.00400065	0.00267626	0.00268181	0.00384448	0.0043291	0.00352341	0.00412593	0.00200253	0.00483471	0.00202977	0.00361301	0.00584951	0.00394885	0.00400582	0.00237786
PC (17:0/18:2)	0.00848907	0.00507349	0.00700395	0.00589059	0.0104144	0.00801032	0.010221	0.0069237	0.00842347	0.00679081	0.00635537	0.00904786	0.00627196	0.00528603	0.00624151	0.00799004	0.0037702	0.00560292	0.00374012	0.00425609	0.00306914	0.00135578	0.00122276	0.00245673	0.00447754	0.00342939
PC (17:0/20:3)	0.00126661	0.00143022	0.00164174	0.000822179	0.00116088	0.00164927	0.00225895	0.00112568	0.00167945	0.00192438	0.000862109	0.00158287	0.00107682	0.00107974	0.00171126	0.00113487	0.000952142	0.00139458	0.00101857	0.00162029	0.000713536	0.00134916	0.00184674	0.000973139	0.00151916	0.000917881
PC (17:0/ARA)	0.000768346	0.00141143	0.000705255	0.000604854	0.000872216	0.00198295	0.00172549	0.00257893	0.00129564	0.00204308	0.00312635	0.00511822	0.00170886	0.00260773	0.00527825	0.00434349	0.00251913	0.00666576	0.00133825	0.00589018	0.00102513	0.00390137	0.00583282	0.0035987	0.0035445	0.00298357
PC (17:1/18:1)	0.00263951	0.0018685	0.0026375	0.00173158	0.0104144	0.00801032	0.010221	0.0069237	0.00842347	0.00679081	0.00635537	0.00904786	0.00627196	0.00528603	0.00624151	0.00799004	0.00690883	0.0103672	0.00475265	0.00895069	0.00419124	0.00698893	0.00810171	0.00759193	0.00851373	0.00443846
PC (18:0/18:1)	0.1126	0.063159	0.0725997	0.034704	0.0467316	0.0735007	0.0610807	0.106716	0.0986794	0.0767783	0.0384904	0.042469	0.0657145	0.0622081	0.0722963	0.0703552	0.0647728	0.057543	0.0377295	0.079644	0.0320098	0.0455948	0.0803473	0.0586797	0.079987	0.0328367
PC (18:0/18:2)	0.384653	0.272396	0.325698	0.244229	0.332786	0.332632	0.310616	0.379235	0.302724	0.281788	0.263748	0.245951	0.34483	0.224125	0.28226	0.313531	0.291711	0.394908	0.247172	0.352568	0.223418	0.261449	0.306039	0.305708	0.345319	0.22815
PC (18:0/20:1)	0.0029114	0.0029138	0.0025516	0.00190168	0.00269173	0.00326555	0.00269906	0.00375635	0.00307265	0.0030973	0.00179737	0.00185916	0.0023209	0.00172495	0.00355753	0.00300496	0.00295506	0.00370172	0.00243114	0.00359982	0.00161919	0.00252514	0.00337284	0.00236844	0.00220376	0.00264359
PC (18:0/20:2)	0.0146343	0.00736785	0.0110274	0.00370912	0.00575243	0.00897567	0.00552183	0.00952006	0.00862741	0.00688877	0.00412296	0.0048522	0.00660549	0.00687575	0.00696257	0.00798531	0.00673426	0.00734472	0.00541717	0.00682925	0.00338652	0.00572658	0.00535584	0.0049974	0.00728135	0.00378179
PC (18:0/20:3)	0.117803	0.0895635	0.122122	0.0314425	0.0499138	0.0957305	0.0911622	0.133934	0.0965024	0.114493	0.0527847	0.040159	0.0991249	0.0803719	0.0752309	0.0732369	0.0533002	0.0714289	0.0558656	0.114443	0.0386818	0.074713	0.0736427	0.0484264	0.0655063	0.0491854
PC (18:0/22:4)	0.0078771	0.00943425	0.00773918	0.00333184	0.00332797	0.00577314	0.00527641	0.0126148	0.00480757	0.0044869	0.00310176	0.00283361	0.00433014	0.00478054	0.00925895	0.00507109	0.00476399	0.00408358	0.0032424	0.0063913	0.00284357	0.00329299	0.00399572	0.00315406	0.00307302	0.00274033
PC (18:0/ARA)	0.103447	0.15533	0.068722	0.0881387	0.111645	0.116604	0.117714	0.148172	0.0957236	0.105918	0.0916178	0.0966344	0.0848418	0.076379	0.150493	0.11098	0.117132	0.150403	0.0922242	0.155579	0.0797034	0.0997895	0.139712	0.0954001	0.0752571	0.0905596
PC (18:0/DHA)	0.0319174	0.0126504	0.0138342	0.0107224	0.0150542	0.0249949	0.0148162	0.0293289	0.028299	0.0172733	0.0124074	0.0139643	0.0142979	0.0196074	0.0124221	0.0167833	0.0235926	0.0429649	0.0104442	0.0211771	0.014194	0.0307863	0.0211811	0.00958326	0.0121957	0.0146252
PC (18:0/DPA)_1	0.00678709	0.00791551	0.00451907	0.00280516	0.00245265	0.00370281	0.00439112	0.00762524	0.00281816	0.00296405	0.00336426	0.0019328	0.00290589	0.00407938	0.00713082	0.00631898	0.0034934	0.00367128	0.00243703	0.0046691	0.00266361	0.0023082	0.00301863	0.00263156	0.00244498	0.00219116
PC (18:0/DPA)_2	0.0064744	0.00605813	0.00396907	0.00297295	0.0044897	0.00490265	0.00454518	0.00805092	0.00337485	0.0051689	0.00198144	0.00309926	0.00322002	0.00383462	0.00656601	0.00411059	0.00337243	0.00440076	0.00267496	0.00546121	0.0028428	0.00272267	0.00560534	0.00223754	0.00237256	0.0032517
PC (18:0/EPA)	0.0193322	0.0230967	0.0110323	0.010953	0.0123707	0.0154794	0.014758	0.0232989	0.0137636	0.0151629	0.0107483	0.0108753	0.0103231	0.0136916	0.021051	0.0140678	0.000214015	0.000104987	0.000239416	9.32758e-05	7.51315e-05	0.0105577	7.16953e-05	0.000209213	0.0127044	5.50733e-05
PC (18:1/18:1)	0.0136225	0.0112521	0.0189069	0.00505115	0.00713607	0.0141967	0.0124539	0.0182294	0.0175159	0.0149149	0.0104563	0.0113863	0.0165317	0.0101821	0.0104723	0.0117964	0.0108848	0.0126151	0.0082501	0.0166098	0.00773334	0.014674	0.0129221	0.00969917	0.0112544	0.0102113
PC (18:1/18:2)	0.167039	0.131495	0.224629	0.0650537	0.0928158	0.184278	0.152873	0.226424	0.211843	0.18899	0.105675	0.120959	0.174394	0.12645	0.133556	0.133215	0.0015176	0.119413	0.110961	0.00292785	0.000778124	0.182349	0.0022294	0.112565	0.147582	0.108157
PC (18:1/20:3)	0.00709054	0.00819517	0.00867901	0.00384028	0.00657601	0.00545787	0.00550805	0.00885493	0.00661089	0.00684082	0.00452914	0.00437178	0.00477866	0.00638087	0.00699172	0.00675908	0.00572573	0.0084724	0.003746	0.00711111	0.00345499	0.00415892	0.00630067	0.00407001	0.00615432	0.00452633
PC (18:1/ARA)	0.00891963	0.00573908	0.00937751	0.00435343	0.00730533	0.00884614	0.0078717	0.0115191	0.0120855	0.0090012	0.00575818	0.00842467	0.00768916	0.00708305	0.0248451	0.0170416	0.0175551	0.0178591	0.00958713	0.0232846	0.0102252	0.0128173	0.0196736	0.0119837	0.0119361	0.0114686
PC (18:1/DHA)	0.00168647	0.00189938	0.00186762	0.00138098	0.00210985	0.002341	0.002022	0.00211813	0.00292907	0.00186687	0.000743865	0.00221633	1.61383e-05	0.000145353	0.00224932	6.99594e-05	3.13394e-05	0.00013122	3.90409e-05	4.71837e-05	2.07472e-05	0.000110805	6.98885e-05	3.17902e-05	2.1348e-05	2.33473e-05
PC (18:1/DPA)_A	0.000771209	0.00120088	0.000716049	0.000477982	0.000523433	0.000628183	0.000571872	0.000697109	0.00058841	0.000729057	0.000436231	0.000457863	0.000378324	0.000588925	0.00111056	0.000621747	0.00062123	0.000660059	0.000433493	0.000802809	0.000438482	0.000364197	0.000553744	0.000386543	0.000300427	0.000358984
PC (18:2/18:2)	0.0332118	0.0332414	0.0346066	0.0346075	0.0512709	0.0234713	0.0503354	0.0414206	0.0240137	0.0321093	0.0208139	0.0295439	0.0390678	0.0197545	0.0407802	0.0424862	0.0418982	0.0490977	0.0294884	0.0572716	0.0265899	0.0270801	0.0301234	0.0363008	0.0636245	0.0165636
PC (18:2/18:3)	0.000682225	0.000969633	0.00127213	0.00136717	0.00164994	0.000482462	0.00187026	0.0011136	0.000498313	0.00102999	0.000537382	0.00073926	0.000856135	0.000619544	0.00138271	0.0014602	0.00106638	0.00180732	0.000682499	0.000835883	0.000694858	0.000399218	0.00042531	0.00069051	0.0011348	0.000276763
PC (18:2/19:0)	0.00279473	0.00185027	0.00238984	0.0015252	0.00179638	0.00218338	0.00227559	0.00222975	0.00249309	0.00160563	0.00174364	0.00197703	0.00187189	0.00173087	0.00201523	0.00263142	0.00220712	0.00241304	0.00166683	0.00215111	0.0012151	0.00150329	0.00258981	0.00191528	0.00215289	0.00127455
PC (18:2/19:1)	0.00145475	0.00109848	0.000985176	0.000595454	0.000802137	0.00155379	0.00125778	0.00134798	0.00146829	0.00115739	0.00128421	0.00119182	0.000883858	0.000874095	0.00109245	0.00147747	0.000887667	0.00164712	0.000878779	0.00185351	0.00079276	0.00134606	0.00104621	0.00139448	0.00112874	0.0010081
PC (18:2/ARA)	0.00820937	0.014262	0.00815185	0.00819365	0.0138045	0.00834236	0.0122767	0.013253	0.00872166	0.0102434	0.00575379	0.00772204	0.00925398	0.00702223	0.0148747	0.0098675	0.0137209	0.0151465	0.00778891	0.0211639	0.00718224	0.00867165	0.0128646	0.0105315	0.0168319	0.00598982
PC (18:2/DHA)	0.00116808	0.00150859	0.00165931	0.000771069	0.000840859	0.00118132	0.00108602	0.00124956	0.00129106	0.00127622	0.00077914	0.00117416	0.000651664	0.00174736	0.00121397	0.00127059	0.000728041	0.000775911	0.000351266	0.000433715	0.000202472	0.000541343	0.000667991	0.000297625	0.000318532	0.000404467
PC (20:1/ARA)	0.00411968	0.00233401	0.00285108	0.00168341	0.00225419	0.00360119	0.00223877	0.00418007	0.00383077	0.0023956	0.00194648	0.00226807	0.00226699	0.00289954	0.00254227	0.00259658	0.00316924	0.00504592	0.00164361	0.00309518	0.00207631	0.00388962	0.00288244	0.00158044	0.00180425	0.00209824
PC (20:2/ARA)_A	0.000771209	0.00120088	0.000716049	0.000477982	0.000523433	0.000628183	0.000571872	0.000697109	0.00058841	0.000729057	0.000436231	0.000457863	0.000378324	0.000588925	0.00111056	0.000621747	0.00062123	0.000660059	0.000433493	0.000802809	0.000438482	0.000364197	0.000553744	0.000386543	0.000300427	0.000358984
PC (20:3/ARA)	0.000663805	0.00105256	0.000931011	0.000278735	0.000535282	0.000530194	0.002022	0.00211813	0.00078434	0.00186687	0.000469922	0.00221633	0.00140092	0.0021301	0.00224932	0.00226856	0.00321304	0.00492403	0.00116693	0.00286994	0.00140247	0.00288226	0.00251057	0.00115885	0.00186359	0.00187611
PC (ARA/ARA)	0.000956619	0.00165623	0.00075477	0.000963789	0.00128213	0.000806149	0.00136068	0.00144751	0.00122816	0.000998023	0.000504184	0.000782681	0.000814173	0.000882362	0.00139535	0.00111118	0.0018278	0.00224119	0.000815068	0.00191777	0.000700506	0.00098276	0.00142423	0.00087696	0.0013379	0.000561401
oPE (o16/ARA)	0.00158071	0.00244996	0.00196741	0.000469113	0.000975423	0.00179122	0.00156605	0.00208893	0.00117719	0.00172667	0.00112411	0.00067143	0.00140598	0.00141838	0.0013748	0.00217916	0.00106338	0.00153809	0.00164884	0.00299596	0.00076108	0.00149714	0.00104886	0.00191465	0.00140992	0.000708615
oPE (o16/DHA)	0.00075243	0.00120248	0.000658782	0.000256454	0.000380249	0.000572326	0.000659694	0.000733312	0.000595921	0.000416219	0.000324511	0.000393472	0.000476799	0.000357462	0.000388657	0.000525623	0.000715232	0.000923505	0.000664198	0.00111939	0.000392541	0.00103332	0.000711654	0.000849136	0.00112863	0.000335753
oPE (o16/DPA)	0.00190457	0.00617924	0.00251267	0.000837894	0.00144265	0.00229135	0.00179698	0.00190729	0.000845615	0.00166412	0.00139754	0.000875934	0.000642058	0.000929665	0.00262635	0.00213909	0.00168215	0.00174397	0.00322203	0.00385625	0.000630244	0.00145709	0.00234329	0.00246792	0.00325246	0.000603588
oPE (o18/ARA)	0.00198892	0.00966732	0.00368994	0.00286296	0.00689444	0.00483391	0.0053055	0.00151479	0.00263034	0.00570195	0.0030273	0.00321531	0.00239325	0.00102847	0.00544947	0.0020815	0.00102732	0.00694674	0.00266024	0.0048217	0.00074147	0.00233249	0.00159019	0.00298462	0.0018774	0.00068315
pPE (p15/ARA)	9.47501e-05	0.00447816	7.52642e-05	1.73922e-05	3.18804e-05	0.000205285	0.000319536	7.4558e-05	0.000142969	9.90074e-05	6.40661e-05	1.70468e-05	3.38677e-05	8.09639e-05	0.000491081	0.000153299	5.84193e-05	6.62937e-05	0.000143128	0.000231176	4.41765e-05	0.000130404	0.000117968	0.000403939	0.000172247	1.4025e-05
pPE (p16/18:1)	0.00116335	0.00160414	0.00118293	0.000452355	0.000755762	0.00106537	0.00130402	0.00152499	0.00111265	0.00112911	0.000757249	0.000877493	0.00105179	0.000685043	0.00109103	0.00187573	0.00126129	0.000946949	0.00143216	0.00178577	0.000612393	0.00118525	0.00144851	0.00138151	0.00162763	0.000726995
pPE (p16/18:2)	0.0041192	0.00525358	0.00478509	0.00149977	0.00325532	0.00393508	0.00424172	0.00542997	0.00220671	0.00265141	0.00316442	0.00182525	0.00389595	0.00213944	0.00351933	0.00515578	0.00275552	0.00254058	0.00373844	0.0066221	0.00166905	0.00327237	0.00263084	0.00510733	0.0041001	0.00133563
pPE (p16/22:4)	0.00146291	0.00307611	0.00238839	0.000647204	0.000734491	0.0016696	0.00166062	0.00260532	0.00110371	0.00211974	0.000939133	0.00065231	0.0009293	0.000774646	0.00202333	0.00150396	0.0411339	0.00127221	0.00408034	0.00323541	0.00153721	0.00238026	0.00207965	0.00265139	0.00196188	0.000977919
pPE (p16/ARA)	0.0256427	0.113312	0.0304286	0.0153231	0.0353233	0.0427066	0.0354038	0.0510703	0.0196027	0.0269756	0.0204642	0.0192187	0.0316598	0.0206988	0.0603184	0.0516687	0.05123	0.034303	0.0468424	0.0868377	0.0177053	0.0296639	0.0293047	0.0487305	0.0322797	0.0183306
pPE (p16/DHA)	0.00825582	0.0106145	0.00791909	0.00242797	0.00537857	0.00838241	0.00575947	0.00923641	0.00647118	0.00483213	0.00404493	0.00453448	0.00473384	0.0037527	0.00559293	0.00672994	0.00778697	0.0111802	0.00527552	0.0111907	0.00357142	0.0123025	0.00641912	0.00567484	0.00549238	0.00352974
pPE (p17/ARA)	0.000460774	0.00330854	0.000834058	0.000288089	0.000619253	0.00112622	0.00134549	0.000925539	0.000556463	0.000345148	0.000473877	0.000292719	0.000401829	0.000362354	0.00112963	0.000728461	0.000499462	0.000629802	0.000896639	0.00199336	0.000236828	0.000890492	0.000542463	0.00183897	0.00049705	0.000209021
pPE (p18/18:1)	0.00249648	0.00369631	0.00311645	0.000946684	0.00188312	0.00307069	0.00362268	0.00337596	0.00322599	0.00332613	0.0017228	0.00197773	0.00189037	0.00161246	0.00242976	0.00411446	3.91316e-05	4.846e-05	2.60506e-05	4.70626e-05	1.75048e-05	8.32317e-05	7.23815e-05	3.50771e-05	0.00298165	3.15051e-05
pPE (p18/18:2)	0.00738202	0.00958054	0.00988627	0.00346054	0.00684509	0.00839709	0.0106294	0.010101	0.00607438	0.00720808	0.00585531	0.00442096	0.0065934	0.00453881	0.00660649	0.010894	0.00563867	0.00673215	0.00836249	0.0147725	0.00321217	0.00875214	0.00633012	0.010821	0.0079045	0.00259366
pPE (p18/22:4)	0.00151707	0.00228785	0.00113791	0.000780633	0.00125534	0.00137737	0.00179776	0.00175564	0.000897681	0.00156735	0.000814729	0.000755497	0.000838591	0.000461344	0.00163436	0.00136827	0.00467901	0.00160771	0.00531154	0.0038807	0.00142903	0.0025338	0.00258309	0.00183203	0.0018609	0.00096707
pPE (p18/ARA)	0.0166624	0.0742373	0.0257317	0.0141161	0.0316504	0.0320798	0.0457423	0.0387584	0.019991	0.0234248	0.0207161	0.0204761	0.0182319	0.0153229	0.0452879	0.0484312	0.0411339	0.0397473	0.0551987	0.087268	0.0164639	0.0332636	0.0318077	0.0558165	0.0295849	0.0143651
pPE (p18/DHA)	0.00554784	0.00864956	0.00546494	0.00227388	0.00613407	0.00745607	0.0074097	0.00744948	0.00703066	0.00470693	0.00420267	0.00404685	0.00306772	0.00360936	0.00549007	0.00724772	0.00730826	0.0137651	0.00615038	0.011421	0.0029933	0.012192	0.00554431	0.00611924	0.0050111	0.00252721
pPE (p18/DPA)	0.00403332	0.00679231	0.00310519	0.0017916	0.00278422	0.00451822	0.00458343	0.00492554	0.00233788	0.00278759	0.00250063	0.00169426	0.00200855	0.00231444	0.00452521	0.00459292	0.0046391	0.003839	0.00503046	0.00699516	0.00266553	0.00398499	0.00412503	0.00487878	0.00361326	0.00255563
pPE (p18:1/16:0)	0.000627325	0.000527425	0.000709042	0.000115067	0.000136251	0.000490021	0.000440426	0.000606557	0.000426251	0.000331397	0.000287031	0.000286476	0.000295213	0.000319857	0.000286752	0.000318115	0.000307292	0.000213569	0.000197067	0.000449739	0.000288292	0.000365553	0.000195989	0.00035608	0.000276845	0.000189523
pPE (p18:1/18:2)	0.00288465	0.00665141	0.00436593	0.00127721	0.00267703	0.00392392	0.00296494	0.00409365	0.00155174	0.00266836	0.00240462	0.00222338	0.00219028	0.00126697	0.00398082	0.0028531	0.00228504	0.00255607	0.00463918	0.00601586	0.00134588	0.00252561	0.00281855	0.00367357	0.00496683	0.00107292
pPE (p18:1/ARA)	0.0205628	0.0653437	0.0273649	0.00931356	0.0190613	0.033179	0.0292624	0.034817	0.0134802	0.0180508	0.0152174	0.0153871	0.0167128	0.0124189	0.0348351	0.0229062	0.0245046	0.0206517	0.0331862	0.05471	0.0110815	0.0198325	0.0191585	0.033651	0.0304734	0.00973507
pPE (p18:1/DHA)	0.00413829	0.00614909	0.00454384	0.00121258	0.00315735	0.00541735	0.00414312	0.00473005	0.00425151	0.00269878	0.00216807	0.00247827	0.00216249	0.00232493	0.00310256	0.00316138	0.00415942	0.00630134	0.00281275	0.00687078	0.00165476	0.0065752	0.00333434	0.00316575	0.00337051	0.00158631
pPE (p20/18:2)	0.00130853	0.0010258	0.00069279	0.000539587	0.000819611	0.000930079	0.00133471	0.00122548	0.000845721	0.00114391	0.000769913	0.000633033	0.000849356	0.000748508	0.00062622	0.00256849	0.00104802	0.0009055	0.00074986	0.00144172	0.000572643	0.000993932	0.00106759	0.000877629	0.000944154	0.000432842
pPE (p20/ARA)	0.00218456	0.00470613	0.00167669	0.00148894	0.00208661	0.00263803	0.00337496	0.00370272	0.00229172	0.0031443	0.00143233	0.00158065	0.00177982	0.00164043	0.00250319	0.00643643	0.00724945	0.00322713	0.00549522	0.00651479	0.00214543	0.0031535	0.00481011	0.0023775	0.00308068	0.00198826
pPE (p20:1/ARA)	0.00205313	0.00246151	0.0015658	0.00120554	0.00121389	0.00216174	0.00219223	0.00257399	0.00113205	0.00184	0.00105444	0.000927288	0.000988799	0.000649813	0.00159202	0.00180876	0.0023266	0.00266046	0.00245948	0.00322081	0.000772762	0.00260982	0.00231038	0.00165033	0.00166297	0.00113629
PE (16:0/18:1)	0.00234077	0.00254658	0.00775325	0.000513096	0.000345769	0.00157036	0.0007035	0.00340633	0.00252159	0.00110082	0.000528214	0.00319848	0.00264544	0.00122448	0.000658493	0.00245589	0.00157849	0.000565736	0.00096264	0.00166546	0.00064555	0.00217662	0.00156748	0.000975705	0.00201858	0.0016693
PE (16:0/18:2)	0.00567731	0.00311749	0.0182688	0.00134304	0.000986866	0.00387713	0.00192099	0.00673561	0.00387635	0.00266057	0.00124996	0.00690688	0.00600676	0.00285144	0.00119574	0.00581473	0.002101	0.00146297	0.00235363	0.00376619	0.00141133	0.00495323	0.00268192	0.00161915	0.00537095	0.00368307
PE (16:0/ARA)	0.00663892	0.00640613	0.0142268	0.00184429	0.00137238	0.00628261	0.00248819	0.00934949	0.00610791	0.0048354	0.00142391	0.00958516	0.00604836	0.00339278	0.00225122	0.00763988	0.00594723	0.00239901	0.00404687	0.00665465	0.00173522	0.00779059	0.00636747	0.00252837	0.00690613	0.00570212
PE (16:0/DHA)	0.00639736	0.00459985	0.017333	0.00180638	0.00175012	0.0074055	0.00266308	0.0118718	0.0120531	0.00517598	0.0016522	0.0136933	0.00522149	0.00465515	0.00246337	0.00582625	0.00558666	0.00494874	0.0038261	0.00828084	0.00228472	0.0195251	0.00666196	0.0030044	0.00714775	0.00718061
PE (16:0/DPA)_1	0.000844415	0.00115187	0.00304344	0.000513816	0.000396141	0.00123411	0.000738943	0.00176146	0.00162743	0.000906672	0.000341266	0.00186067	0.00105917	0.000980964	0.00087532	0.00136252	0.00148808	0.000549831	0.000948489	0.00214501	0.000601347	0.00202683	0.00159699	0.000654932	0.00194052	0.00105773
PE (16:0/DPA)_2	0.00229354	0.00242294	0.0046496	0.000542199	0.000500818	0.00196172	0.000753777	0.00304959	0.001733	0.0014803	0.000365379	0.00208487	0.00140176	0.00149751	0.00101717	0.00177674	0.000979815	0.000440728	0.000664533	0.00197641	0.000309674	0.00148191	0.00137167	0.000532114	0.00165387	0.00109991
PE (18:0/18:1)	0.00298161	0.00224111	0.00671599	0.0010228	0.000949851	0.00184706	0.00131348	0.00473785	0.00347018	0.00175507	0.000763009	0.00387489	0.00426579	0.00165127	0.00119485	0.00218981	0.0021244	0.00100843	0.00166279	0.00214139	0.00102734	0.00207987	0.00159603	0.0014909	0.0031772	0.00151679
PE (18:0/18:2)	0.0160268	0.00777488	0.0419363	0.00450327	0.00371863	0.0101798	0.00579438	0.0169891	0.0105219	0.00917365	0.00384592	0.0127114	0.0157652	0.00887074	0.00440072	0.011421	0.00705637	0.00457461	0.00661048	0.0113038	0.00413618	0.0103286	0.00725335	0.00548759	0.0139151	0.0093059
PE (18:0/20:3)	0.00248761	0.00170145	0.00639081	0.000428745	0.000443055	0.00200751	0.00123691	0.00286511	0.00211763	0.0024359	0.000686027	0.0017751	0.00228326	0.00172597	0.000899561	0.00185026	0.00113835	0.000865053	0.00121431	0.00226931	0.000604323	0.00206922	0.00131874	0.000827093	0.00203256	0.00145125
PE (18:0/ARA)	0.0172834	0.0179302	0.0318667	0.00667109	0.00542169	0.0179494	0.00892906	0.0256339	0.0178767	0.0188959	0.00607318	0.023138	0.0159216	0.012445	0.0104038	0.0176939	0.028899	0.00927203	0.0189415	0.0272832	0.0069557	0.0257563	0.0243652	0.0100335	0.0199053	0.0195116
PE (18:0/DHA)	0.00496987	0.00247563	0.011249	0.00106229	0.00100885	0.00548839	0.00165574	0.0081267	0.00771881	0.00342644	0.00134622	0.00637852	0.00389772	0.00389853	0.00134729	0.00313206	0.00381549	0.00339994	0.00259202	0.00486421	0.00149011	0.0116872	0.00414601	0.00201487	0.00404819	0.00436179
PE (18:0/DPA)	0.00113845	0.0011614	0.00256312	0.000514341	0.00035309	0.00143958	0.000691725	0.00221869	0.00121247	0.00123799	0.000330258	0.00144498	0.000940596	0.000889803	0.000749014	0.000879203	0.000784742	0.000447936	0.001017	0.00166151	0.000500483	0.00124323	0.0014354	0.000612271	0.00106106	0.00115311
PE (18:0/EPA)	0.00134545	0.00105688	0.00268905	0.000283165	0.000425914	0.00124744	0.00052923	0.00196368	0.00110658	0.00120065	0.000287885	0.00113037	0.000903243	0.000751225	0.000701619	0.00117533	0.000626795	0.000488519	0.000468483	0.00148287	0.000247611	0.000682723	0.000713075	0.000417729	0.00098305	0.000651526
PE (18:1/18:2)	0.00216387	0.0015544	0.00599182	0.0012915	0.000978197	0.00156531	0.0015305	0.00284895	0.00188613	0.00132303	0.000658077	0.00350528	0.0033035	0.00113277	0.00107025	0.00263639	0.00182612	0.000934808	0.00119737	0.00238848	0.0011056	0.00155305	0.0013949	0.000753365	0.00351085	0.00148436
PE (18:1/ARA)	0.00168203	0.00261187	0.00371815	0.000829837	0.000715282	0.00165661	0.00137395	0.00288704	0.00195338	0.00152375	0.000455627	0.00296052	0.00137893	0.00108914	0.00151809	0.00189375	0.00347071	0.00107376	0.00144916	0.00369798	0.00067672	0.00189329	0.00225076	0.000929825	0.00283271	0.00179145
PE (18:1/DHA)	0.00069272	0.000457818	0.00210379	0.000263353	0.000331165	0.000963988	0.000405473	0.00119612	0.00182952	0.000745835	0.000250565	0.0015282	0.000666858	0.000697389	0.000505205	0.000713228	0.000825029	0.000842576	0.000380672	0.00138112	0.000285123	0.00256308	0.00086757	0.000306549	0.00109535	0.000971615
PI (16:0/18:1)	0.00864733	0.00854413	0.042276	0.00457311	0.00408811	0.00761013	0.00529133	0.0224837	0.0168381	0.00458028	0.00387007	0.0100522	2.80539e-05	0.0143914	0.00573278	7.4916e-05	0.00010793	3.66721e-05	1.49179e-05	2.048e-05	5.32697e-05	6.50146e-05	0.000164296	2.44663e-05	2.34849e-05	1.6735e-05
PI (16:0/18:2)	0.0116513	0.00782698	0.0386825	0.00548065	0.00519715	0.00952622	0.00764944	0.0325629	0.0121918	0.00641825	0.00796179	0.0136814	0.00777071	0.0162051	0.00579266	0.0179159	0.00399071	0.00435898	0.00223437	0.00360616	0.00196782	0.0066772	0.00266365	0.00296719	0.0050055	0.00372383
PI (16:0/ARA)	0.0192176	0.0155394	0.0240566	0.00698732	0.0056032	0.011771	0.00959173	0.0421466	0.0162632	0.0124606	0.00606011	0.0113044	0.00578883	0.0247174	0.0117104	0.0229278	0.00635118	0.00494558	0.00212609	0.004759	0.00211525	0.00600255	0.0049722	0.00280741	0.00489947	0.00322118
PI (16:0/DPA)	0.00301435	0.00238654	0.00341868	0.00172602	0.00246344	0.00120695	0.00200334	0.00565857	0.00245925	0.00187106	0.00146697	0.002369	0.00140028	0.00277304	0.00370117	0.00522844	0.00314437	0.00187729	0.00082815	0.00136207	0.00062405	0.00111122	0.00121701	0.000883181	0.00182573	0.000907468
PI (18:0/18:1)	0.00254636	0.0033529	0.00733984	0.00266191	0.00264795	0.00263727	0.00232714	0.00436474	0.00589721	0.00145114	0.00187049	0.00262988	0.00168586	0.00384426	0.00283104	0.00464027	0.00125693	0.00159334	0.000592255	0.000537241	0.000473693	0.000907061	0.00127277	0.000714486	0.00154559	0.000715847
PI (18:0/18:2)	0.0127141	0.0138249	0.0483558	0.010583	0.0117555	0.0177745	0.011564	0.0334758	0.0249174	0.00842564	0.0211101	0.0176756	0.0107296	0.0259132	0.0134705	0.0221597	0.0065439	0.00924524	0.00389778	0.00497762	0.00229953	0.00936066	0.00444891	0.00444627	0.00567841	0.0067088
PI (18:0/20:3)	0.0108493	0.0100345	0.030852	0.00498893	0.00668012	0.0105186	0.0107867	0.0155009	0.0210055	0.0116648	0.00868772	0.00655588	0.00563263	0.021627	0.00940131	0.0156013	0.0041086	0.00499567	0.00239846	0.00322592	0.00122233	0.00524548	0.00505971	0.00189418	0.00284962	0.00390105
PI (18:0/ARA)	0.0996367	0.128542	0.129573	0.0793412	0.0926088	0.11741	0.1072	0.151186	0.134712	0.109787	0.0851692	0.0858375	0.0492385	0.150475	0.130259	0.150735	0.0962887	0.08597	0.0367399	0.0511317	0.0182092	0.0652177	0.0803784	0.0330284	0.0357053	0.0547617
PI (18:0/DHA)	0.00258482	0.0017689	0.00513731	0.00159322	0.0014824	0.00257212	0.00150914	0.00383154	0.00536144	0.00194032	0.00253684	0.00349785	0.00127153	0.00451834	0.00147462	0.00434909	0.00206949	0.0028543	0.000585191	0.00100591	0.000456592	0.00237802	0.00148272	0.000801923	0.00099353	0.00123658
PI (18:0/DPA)	0.001479	0.00179134	0.00289877	0.00110416	0.000841627	0.00175203	0.0015764	0.00254447	0.00169616	0.000948674	0.0018795	0.00114634	0.00101728	0.00228173	0.00176599	0.00258945	0.00140966	0.00107726	0.000836713	0.00112498	0.000528218	0.00110575	0.00113359	0.000937947	0.000901681	0.000895046
PI (18:1/18:1)	0.00763864	0.00510467	0.0242284	0.00748808	0.00833688	0.00534884	0.00672249	0.0120936	0.0101345	0.00394354	0.0081775	0.00984571	0.00449756	0.00931382	0.00434143	0.0124311	0.00516621	0.00564778	0.00247115	0.00333899	0.00155718	0.00594528	0.00231977	0.0024105	0.00318112	0.00439257
PI (18:1/18:2)	0.00193951	0.00246536	0.00302267	0.000739865	0.00490834	0.0031735	0.00244404	0.00629117	0.00402732	0.00240921	0.00194863	0.00203782	0.00206007	0.00501198	0.00170173	0.0043873	0.000261661	9.49704e-05	2.49875e-05	0.000258418	7.16726e-05	0.000202408	0.000226452	0.000160114	0.000262846	0.000105961
PI (18:1/ARA)	0.00260409	0.00313771	0.00454021	0.00162511	0.00157755	0.00530894	0.00355851	0.00436551	0.00469085	0.00289379	0.00229317	0.00184681	0.00134605	0.00568389	0.00206857	0.00302693	0.00227439	0.00176693	0.000841894	0.0021211	0.000665271	0.00223578	0.00200429	0.00104022	0.00158935	0.000789596
SM (d16:1/22:0)_A	0.0277055	0.0226598	0.0552358	0.0200411	0.0263096	0.0383982	0.0434624	0.036865	0.0497239	0.0500036	0.0217304	0.0260144	0.0361665	0.0366918	0.0224317	0.0186109	0.0271192	0.0265129	0.0266498	0.0424394	0.0142743	0.0405259	0.0358672	0.0236433	0.023733	0.0197704
SM (d16:1/24:0)	0.00155252	0.00238282	0.00356808	0.00285444	0.00204757	0.00265476	0.00138757	0.00229722	0.00290196	0.00244008	0.00107611	0.00176295	0.00320484	0.00403352	0.00211369	0.00126337	0.00187792	0.00144393	0.00113807	0.00116747	0.00061359	0.00139127	0.0011096	0.000706245	0.000822798	0.0007996
SM (d17:1/16:0)	0.015217	0.0196315	0.0165207	0.0107768	0.0130525	0.0216624	0.0199541	0.0158711	0.0179417	0.0224556	0.0112681	0.0124819	0.0130272	0.0118323	0.0150539	0.00903307	0.0154896	0.0149115	0.0167242	0.0261796	0.00712715	0.0202128	0.0256027	0.0182998	0.0152191	0.00888957
SM (d17:1/24:1)	0.00754636	0.0103311	0.0126264	0.00643473	0.0137451	0.0085616	0.0131907	0.014307	0.00850263	0.00988542	0.00595788	0.00695963	0.010853	0.0116502	0.0159082	0.00512978	0.00967276	0.0073392	0.0115533	0.013567	0.00618665	0.0806255	0.0147307	0.0037939	0.00974699	0.0113682
SM (d18:0/16:0)	0.00531159	0.00767243	0.00574021	0.00539456	0.00708313	0.00905201	0.00609982	0.00917919	0.00664141	0.00682004	0.00477408	0.00504401	0.00763396	0.0074064	0.0078261	0.00835204	0.0076844	0.00805282	0.0071381	0.00746817	0.00461809	0.00801623	0.0078241	0.00536852	0.00517291	0.00573056
SM (d18:0/18:0)	0.00246013	0.00245083	0.00485342	0.00154706	0.0023787	0.00410421	0.00333329	0.00264766	0.00314703	0.00233585	0.00300755	0.00236734	0.00398086	0.00348907	0.0023821	0.00239065	0.0011431	0.00146668	0.00331562	0.0022831	0.00172503	0.00806038	0.00350814	0.00292448	0.00109666	0.00627312
SM (d18:1/14:0)	0.0328687	0.0315004	0.0547557	0.0190941	0.0247084	0.0482975	0.0508523	0.039352	0.0551112	0.0742021	0.0216284	0.02629	0.0334127	0.0402081	0.0296434	0.0232484	0.0271722	0.0260336	0.0278041	0.0538411	0.0133954	0.047897	0.0634431	0.0324377	0.0302392	0.0154038
SM (d18:1/16:0)	0.267613	0.365229	0.323458	0.244857	0.302637	0.356246	0.326025	0.323916	0.286267	0.356659	0.211975	0.196516	0.303207	0.27799	0.346393	0.303526	0.289098	0.315587	0.274801	0.33353	0.160877	0.261766	0.305162	0.243431	0.221028	0.207974
SM (d18:1/18:0)	0.026414	0.0247979	0.0467423	0.0193977	0.0263695	0.0463207	0.03942	0.0309664	0.0356433	0.028409	0.0290886	0.0265691	0.0441828	0.0386492	0.0271194	0.0257626	0.0188751	0.0286337	0.0332941	0.0365215	0.0193078	0.0498433	0.0324988	0.0311505	0.0198512	0.0452923
SM (d18:1/20:0)_A	0.0301493	0.0247882	0.0598827	0.0222029	0.0287398	0.0419988	0.0470474	0.040566	0.0538944	0.0540839	0.024175	0.0288938	0.0397178	0.039778	0.0245681	0.0208652	0.0297658	0.0292712	0.0293741	0.0456962	0.0160393	0.0440192	0.0389194	0.0258543	0.0261527	0.0220893
SM (d18:1/21:0)	0.0271942	0.0249166	0.0608286	0.0189364	0.0280127	0.0395101	0.048186	0.04064	0.0481304	0.0553275	0.022642	0.0230678	0.0275	0.0385285	0.0230158	0.0160647	0.0215128	0.022336	0.0219044	0.039626	0.0108401	0.0377866	0.0370267	0.0221923	0.0240824	0.0117136
SM (d18:1/22:0)	0.232602	0.25744	0.464528	0.217481	0.266221	0.308896	0.279883	0.386751	0.387965	0.368899	0.165348	0.155052	0.320054	0.326103	0.235887	0.160892	0.248211	0.252643	0.193683	0.265513	0.107737	0.263339	0.212628	0.166465	0.146636	0.126259
SM (d18:1/22:1)	0.00799513	0.0108351	0.0199404	0.0111849	0.0228882	0.0163966	0.0168996	0.0187478	0.0149803	0.0230705	0.00890791	0.01038	0.00886355	0.0137656	0.0110267	0.00636776	0.00654192	0.0107028	0.00586231	0.0162682	0.00663741	0.0244421	0.0182956	0.00814872	0.0114074	0.0102968
SM (d18:1/22:2)	0.00147137	0.00158367	0.00371378	0.00109061	0.00111202	0.00190026	0.00183111	0.00164293	0.00187269	0.0018719	0.00133242	0.00168488	0.00155533	0.00227461	0.00182659	0.00153263	0.00110336	0.000878559	0.00115947	0.00150159	0.0012765	0.00198764	0.00163278	0.000781284	0.00104863	0.0016478
SM (d18:1/23:0)	0.114822	0.181573	0.30343	0.105778	0.156215	0.187275	0.1795	0.237961	0.198231	0.18804	0.0820859	0.0911215	0.165654	0.207737	0.17042	0.0958334	0.0949313	0.124481	0.0946715	0.146851	0.0550166	0.150942	0.126401	0.0905504	0.0793303	0.0629975
SM (d18:1/23:1)	0.00470562	0.0115646	0.0117816	0.00875844	0.00852156	0.0180983	0.0139094	0.0175299	0.0107869	0.0171726	0.00766237	0.0145047	0.0117567	0.00614437	0.00747183	0.0087213	0.00186284	0.0153759	0.00295578	0.0130799	0.00473042	0.011247	0.00798075	0.00638884	0.0106798	0.0017032
SM (d18:1/24:0)	0.204205	0.275255	0.395122	0.197124	0.27182	0.296665	0.235874	0.314106	0.305491	0.351497	0.113184	0.116029	0.305246	0.302135	0.26578	0.156492	0.206527	0.253304	0.125604	0.185823	0.0790068	0.175951	0.186981	0.124971	0.0903058	0.0988668
SM (d18:1/24:1)	0.271796	0.418561	0.437944	0.230825	0.320761	0.380972	0.331554	0.429146	0.348421	0.354146	0.187811	0.252847	0.362665	0.299769	0.447239	0.329527	0.280256	0.388314	0.229072	0.352058	0.182339	0.394179	0.339483	0.221091	0.224241	0.297099
SM (d18:1/24:2)	0.0355302	0.0684	0.0820679	0.0327039	0.0573628	0.0658511	0.0529792	0.0576122	0.0487506	0.0396456	0.0344096	0.0359137	0.0479129	0.0481622	0.0690198	0.053663	0.0323379	0.0473585	0.0352108	0.0468342	0.0243069	0.0579729	0.0425426	0.029117	0.0307067	0.0437854
SM (d18:1/25:0)	0.00396363	0.00780558	0.00751836	0.00479356	0.0066423	0.00820124	0.00640032	0.00710197	0.0060393	0.00918586	0.00362639	0.00374231	0.0064579	0.00848774	0.00720824	0.00243405	0.00451772	0.00528346	0.00378246	0.00450817	0.00221424	0.00413345	0.00734851	0.00411785	0.00240187	0.00334597
SM (d18:1/25:1)	0.00270642	0.00590476	0.00567798	0.00416115	0.00487686	0.00613125	0.00607383	0.00637974	0.00518863	0.00715587	0.00431707	0.00557906	0.00672266	0.00567298	0.00792883	0.00393521	0.0039145	0.00574467	0.00519426	0.00631617	0.00342942	0.00783066	0.0096158	0.00590861	0.00424174	0.0052141
SM (d18:2/14:0)	0.00241989	0.00212441	0.00631829	0.000905137	0.00224383	0.00274906	0.00273945	0.00322576	0.00396897	0.00488468	0.00191903	0.00143588	0.0026274	0.00282525	0.00189485	0.00208518	0.00130257	0.00279398	0.00169669	0.00248647	0.00113413	0.00397012	0.00386432	0.00244386	0.00196929	0.00113986
SM (d18:2/16:0)	0.0651708	0.0905262	0.110745	0.0449923	0.0743549	0.0920931	0.0723486	0.0894835	0.097429	0.0963897	0.0435816	0.0491147	0.0718896	0.0717573	0.0853657	0.0554663	0.068504	0.0921022	0.060459	0.0956729	0.033868	0.0995846	0.0921456	0.0631346	0.0526153	0.0491255
SM (d18:2/18:0)	0.0124511	0.0102646	0.0179808	0.00503102	0.0102899	0.0158903	0.0131841	0.0125434	0.0142542	0.011115	0.0127934	0.00867337	0.0148565	0.0146009	0.0105015	0.0109536	0.00596264	0.012719	0.0099422	0.0146143	0.00806302	0.0196924	0.0135688	0.012714	0.0091861	0.0141283
SM (d18:2/20:0)	0.00838227	0.00720749	0.0150652	0.00467173	0.00836401	0.00970903	0.0106136	0.00960494	0.0110019	0.00915541	0.00820482	0.0084366	0.00886027	0.00881174	0.00768169	0.0083038	0.0060447	0.0105309	0.00780248	0.0108046	0.00606813	0.0128693	0.00929449	0.00786568	0.00705916	0.00780559
SM (d18:2/21:0)	0.00271788	0.00310285	0.00647683	0.00220452	0.00335863	0.0042137	0.0044752	0.00427114	0.00475916	0.00389513	0.00268491	0.00339433	0.00295944	0.00371816	0.00325323	0.00255369	0.00218887	0.00380908	0.00306727	0.00408338	0.00187489	0.00502624	0.00416921	0.00326119	0.00302055	0.00171
SM (d18:2/22:0)	0.081121	0.0870955	0.142973	0.0534402	0.108325	0.102207	0.10772	0.112064	0.133579	0.11305	0.0683558	0.0620084	0.0921997	0.0770856	0.0922136	0.0749481	0.0980056	0.145793	0.0782656	0.115338	0.0471705	0.107299	0.0954305	0.0766971	0.0604577	0.048556
SM (d18:2/22:1)	0.00127873	0.00110235	0.00333384	0.000461917	0.00104207	0.00300078	0.00253381	0.0016172	0.00230886	0.001117	0.00190337	0.00145997	0.00204892	0.00162856	0.00226179	0.0012181	0.000902059	0.0028058	0.00264917	0.00268186	0.00144719	0.00400476	0.00253138	0.00284873	0.00113943	0.00190689
SM (d18:2/23:0)	0.0386638	0.0615351	0.0933416	0.0217604	0.0493237	0.0460493	0.0551889	0.0579112	0.0599009	0.0491548	0.0306595	0.0269656	0.0324541	0.0454395	0.0604804	0.0462892	0.0339283	0.052508	0.0307385	0.056349	0.0203695	0.05678	0.0472643	0.0322833	0.0308801	0.0219667
SM (d18:2/24:1)	0.035509	0.0706209	0.0771292	0.0313577	0.0467613	0.0597448	0.0541962	0.0556029	0.0449165	0.0434385	0.0330207	0.0461442	0.0550149	0.0452819	0.0923275	0.0710845	0.0517532	0.0815791	0.0479175	0.0767326	0.0469469	0.0755881	0.0625231	0.0473719	0.0346689	0.0550596
SM (d18:2/24:2)	0.0048446	0.00766919	0.0116462	0.0037073	0.0058873	0.0064147	0.00591355	0.00768737	0.00573976	0.00467563	0.00493345	0.00452843	0.00543917	0.00582744	0.00846039	0.00805988	0.00439638	0.00743925	0.00488673	0.00636438	0.00471621	0.00795281	0.005222	0.00503044	0.00325328	0.00555874
SM (d19:1/18:0)	0.00395557	0.00351821	0.00717997	0.00359287	0.0038931	0.00681391	0.00658184	0.00486573	0.00577132	0.00572498	0.00467053	0.00487363	0.00445153	0.00521218	0.00438557	0.00343798	0.00157893	0.00117703	0.00162842	0.000155711	0.000677958	0.00610709	0.00134772	0.00138033	0.00015237	0.00123291
SM (d19:1/24:0)	0.00209928	0.00226659	0.00196369	0.00227214	0.00345083	0.00307196	0.00203007	0.0023729	0.0026259	0.00549817	0.00187635	0.00160134	0.00422283	0.00273942	0.00295937	0.00108269	0.00238165	0.00202223	0.00176408	0.00123546	0.000943993	0.00228879	0.00369573	0.00231636	0.0012548	0.00119504
SM (d19:1/24:1)	0.00404178	0.00758196	0.00708065	0.00388255	0.0044335	0.00752683	0.00455128	0.00382976	0.00390399	0.00465513	0.00276602	0.00509624	0.00525639	0.00723542	0.00801165	0.00291442	0.00304106	0.00288126	0.00311575	0.00324604	0.00232155	0.0042897	0.00577741	0.00377885	0.0030769	0.00638717
AC (10:0)	0.000305703	0.000130995	0.000395738	0.000313297	0.000194794	0.00050206	0.00037689	0.000809002	0.000935895	0.000480253	0.000384257	0.00137017	0.000307017	0.000432654	0.000380451	0.000115183	0.000828758	0.000214081	0.000182571	0.000704405	0.00022145	0.000877068	0.000510521	0.000174225	0.000307354	0.000493835
AC (12:0)	0.000105695	6.52793e-05	0.00010842	0.000102285	7.65952e-05	0.000192563	0.000158749	0.000297753	0.00025002	0.000171347	0.000133134	0.000331091	9.68502e-05	0.000154314	0.000192198	4.42683e-05	0.000333759	0.000126084	6.02883e-05	0.000294688	7.57327e-05	0.000264862	0.000185115	5.70783e-05	0.000114698	0.000136076
AC (14:0)	7.24336e-05	6.05012e-05	8.0083e-05	5.2519e-05	6.68079e-05	0.000113056	0.000126111	0.000127264	9.72104e-05	0.000143535	6.56003e-05	9.86274e-05	6.98943e-05	0.00012816	0.000163653	4.65416e-05	3.10952e-05	8.19832e-05	5.14631e-05	0.000122052	5.87193e-05	0.000124793	0.000105063	7.8009e-05	4.6826e-05	6.72214e-05
AC (14:1)	2.69836e-05	1.86625e-05	2.89607e-05	2.96773e-05	2.15287e-05	5.22211e-05	3.57322e-05	6.5458e-05	5.28096e-05	4.05588e-05	3.62745e-05	8.30902e-05	2.06261e-05	3.94743e-05	6.07184e-05	9.41222e-06	7.31527e-05	3.10703e-05	1.50363e-05	7.9165e-05	1.81886e-05	6.6896e-05	5.53495e-05	1.42548e-05	2.10725e-05	4.60418e-05
AC (16:0)	0.000283485	0.000323001	0.000379571	0.000278976	0.000215476	0.000591182	0.000395567	0.000429242	0.00025802	0.00032881	0.000319462	0.000220662	0.000357564	0.000461549	0.000373165	0.000207338	0.000424449	0.000305959	0.000254942	0.000544592	0.000171232	0.000263905	0.000416776	0.000264734	0.00017987	0.000383606
AC (16:1)	6.37689e-05	8.08159e-05	0.000113529	5.76971e-05	4.22206e-05	0.000129642	7.0767e-05	0.000116959	7.86947e-05	8.92524e-05	6.82975e-05	9.90002e-05	4.63434e-05	0.000107459	0.000131892	4.57441e-05	0.000104756	7.29007e-05	4.32579e-05	0.000170072	4.0407e-05	8.66361e-05	0.000104907	4.91321e-05	4.98276e-05	0.000121663
AC (18:0)	0.000103422	0.000145691	0.000101193	0.000156137	0.000108471	0.000208212	0.000217098	0.000118332	9.30392e-05	0.000130009	0.000135209	8.01035e-05	0.00012272	0.00013201	0.000201043	6.48272e-05	0.000228655	0.000136308	8.94518e-05	0.000272887	5.693e-05	9.24091e-05	0.000147238	0.00011516	0.000102987	0.000102722
AC (18:1)	0.00028817	0.000357474	0.000412942	0.000423163	0.000260955	0.000514382	0.000410714	0.000397123	0.000267023	0.000358257	0.000390589	0.000263762	0.000223154	0.000326033	0.00041936	0.000179127	0.000503031	0.000318476	0.000252391	0.000622659	0.000152956	0.000246383	0.000491902	0.000293406	0.000178225	0.00054318
AC (18:2)	0.000248697	0.000512	0.000371398	0.00043193	0.000216297	0.000304954	0.000513406	0.000271255	0.000156267	0.000230615	0.000342092	0.000164814	0.000155744	0.000280637	0.000340728	0.000235256	0.000352985	0.00028652	0.000237856	0.000469508	0.000144913	0.000156444	0.000189721	0.000200728	9.32679e-05	0.00024202
AC (2:0)	5.94689e-05	0.000591229	0.000191416	0.000100712	0.00013783	0.00142391	0.000139563	0.000501475	0.000246711	0.000175833	0.000202464	0.000450185	0.000194972	0.000257324	0.000421387	0.000140998	0.000287964	0.000211994	0.000680517	0.000363752	0.000136469	0.000325792	0.000314222	0.000235392	0.000273563	0.000308553
AC (4:0)	1.05687e-05	1.18302e-05	1.86146e-05	1.3859e-05	1.32227e-05	1.56433e-05	1.05993e-05	4.45353e-05	2.13432e-05	1.16105e-05	1.21629e-05	3.42662e-05	1.89665e-05	2.02895e-05	2.17575e-05	2.67793e-05	2.99737e-05	1.84868e-05	6.99451e-06	2.02543e-05	1.20544e-05	1.99348e-05	1.15798e-05	2.62191e-05	1.85531e-05	1.1264e-05
AC (6:0)	6.65281e-06	5.49761e-06	1.49458e-05	7.74948e-06	5.62455e-06	1.98535e-05	1.30651e-05	2.92297e-05	2.20725e-05	1.11643e-05	1.22459e-05	3.14126e-05	1.2545e-05	1.49432e-05	1.26979e-05	5.32951e-06	1.28977e-05	9.48941e-06	1.04459e-05	2.44397e-05	8.48245e-06	2.46487e-05	1.18203e-05	8.88512e-06	8.13822e-06	1.63708e-05
AC (8:0)	7.4404e-05	4.28484e-05	0.000118538	9.12904e-05	5.47514e-05	0.000142794	9.98015e-05	0.000188443	0.00023743	0.00010862	9.58494e-05	0.000282997	8.94636e-05	0.000112796	9.38411e-05	3.84423e-05	0.000274095	6.65165e-05	6.01735e-05	0.000190162	6.0262e-05	0.000215111	0.000105872	5.34719e-05	7.77557e-05	0.000142959
AC (ARA)	2.35674e-05	8.20314e-05	2.14008e-05	4.84758e-05	2.08289e-05	2.24329e-05	3.80335e-05	1.83611e-05	9.33319e-06	1.68595e-05	2.7084e-05	1.11902e-05	1.0617e-05	1.91849e-05	3.52651e-05	1.44088e-05	5.46336e-05	1.87598e-05	1.39803e-05	3.20558e-05	9.48063e-06	6.98811e-06	1.24433e-05	2.58016e-05	1.05957e-05	2.15709e-05
Campesterol Ester (18:2)	0.0110174	0.0162086	0.0106081	0.0109348	0.00761671	0.00735927	0.00937261	0.0102848	0.0067936	0.0107642	0.00603189	0.00413113	0.00587281	0.00768242	0.0125743	0.00900414	0.0183291	0.0103014	0.00500376	0.011754	0.00632436	0.00648296	0.00896171	0.00491832	0.00517619	0.00220294
Sitosterol Ester (18:2)	0.0142982	0.019825	0.0136286	0.0154519	0.0106357	0.0115127	0.0127615	0.0127533	0.00941954	0.0137753	0.00935681	0.00556142	0.00907988	0.0102267	0.0162636	0.0115271	0.0302768	0.0165903	0.00850416	0.0171712	0.00860873	0.00849115	0.0124405	0.00651546	0.00705357	0.00378437
FC	0.39082	0.369387	1.08767	0.385931	0.289646	0.546561	0.289543	0.449661	0.446377	0.619055	0.19702	0.369474	0.492042	1.06265	0.321854	0.28972	0.867701	0.547952	0.218819	0.501041	0.168618	0.39458	0.474243	0.209405	0.24671	0.381181
CE (15:0)	0.00532682	0.00283003	0.00430744	0.00286993	0.00264544	0.00558514	0.00550891	0.00382004	0.00508602	0.00590438	0.00290304	0.00340766	0.00312226	0.00458602	0.00288265	0.00259451	0.00586827	0.00531421	0.00384897	0.00508369	0.00244113	0.00427567	0.00520308	0.00350841	0.00402159	0.00230096
CE (16:0)	0.156503	0.112392	0.129437	0.102318	0.0566477	0.098424	0.130136	0.0931027	0.0848693	0.148101	0.0694719	0.133766	0.169384	0.0951869	0.076783	0.0633674	0.433968	0.311156	0.130035	0.184086	0.110467	0.132058	0.139946	0.106605	0.104331	0.126978
CE (16:1)	0.040805	0.0462764	0.0688999	0.019804	0.0124668	0.0477661	0.0246157	0.0806457	0.0392768	0.034542	0.0183566	0.0249228	0.0480485	0.0581576	0.0489343	0.0374375	0.0784942	0.0358083	0.02999	0.0474293	0.0328624	0.0252228	0.029954	0.0191619	0.0242834	0.0353307
CE (17:0)	0.00532075	0.00585267	0.00405003	0.00337949	0.00410647	0.0062812	0.00790749	0.00354651	0.00528777	0.00554463	0.00308383	0.00323151	0.00301105	0.00584528	0.00719103	0.00307408	0.00422979	0.0038482	0.00372639	0.00565314	0.0019738	0.00414997	0.00547278	0.00440869	0.00430856	0.00216749
CE (17:1)	0.0252335	0.0228715	0.0280648	0.00966083	0.00933426	0.0262335	0.0234706	0.0216211	0.0203257	0.0194706	0.0102785	0.0138251	0.0167241	0.0275903	0.0264037	0.015903	0.014954	0.0142459	0.0158201	0.0230392	0.00807591	0.014521	0.0187574	0.0137114	0.0143898	0.0105195
CE (18:0)	0.0704084	0.0685359	0.044687	0.0503325	0.0551895	0.0599628	0.063069	0.0532459	0.048546	0.0681257	0.0449343	0.0349792	0.0646216	0.0843052	0.0753124	0.0359284	0.0524817	0.0626793	0.045135	0.0695946	0.0261409	0.0493492	0.0620118	0.0463857	0.0389472	0.0325159
CE (18:1)	0.886025	0.967829	0.854778	0.748795	0.897989	0.93004	0.778325	0.947831	0.99648	0.923527	0.749151	0.666487	0.796689	0.935862	1.00617	0.828568	2.32232	1.83525	0.643069	1.62196	0.541444	0.698088	0.864723	0.633688	0.662528	0.701066
CE (18:2)	3.1333	2.80719	2.75923	2.70177	3.20256	2.93553	2.78753	2.74297	2.73503	2.93983	2.71014	2.44203	3.05466	2.61	2.65375	2.40406	9.75405	8.16692	2.54225	5.44709	2.10951	2.54425	2.81159	2.42666	2.39474	2.49339
CE (18:3)	0.316705	0.329772	0.273436	0.213421	0.235184	0.253798	0.367782	0.389011	0.216186	0.312949	0.211649	0.102149	0.281375	0.314344	0.329699	0.20202	0.368686	0.345134	0.217902	0.592067	0.147674	0.174301	0.200393	0.181198	0.240046	0.135385
CE (20:1)	0.00181758	0.00337947	0.00194959	0.00205881	0.00113288	0.0015701	0.00180773	0.00217235	0.0016047	0.00247111	0.00116544	0.000611346	0.00094471	0.00170998	0.00312416	0.00213421	0.00393529	0.00171479	0.000987921	0.00228788	0.0010791	0.00117895	0.0023699	0.000889821	0.000804294	0.000436714
CE (20:2)	0.0142982	0.019825	0.0136286	0.0154519	0.0106357	0.0115127	0.0127615	0.0127533	0.00941954	0.0137753	0.00935681	0.00556142	0.00907988	0.0102267	0.0162636	0.0115271	0.0302768	0.0165903	0.00850416	0.0171712	0.00860873	0.00849115	0.0124405	0.00651546	0.00705357	0.00378437
CE (20:3)	0.0928934	0.106856	0.102748	0.0362917	0.0530772	0.0880358	0.0954744	0.0929347	0.0894165	0.0966707	0.0482551	0.0444393	0.10658	0.0989123	0.0876848	0.0590471	0.103563	0.10197	0.0711341	0.147137	0.0419493	0.0711583	0.0679303	0.0425476	0.0431273	0.0593009
CE (22:1)	0.0025004	0.00294004	0.00249175	0.00221064	0.00300252	0.0030772	0.00194408	0.00308239	0.00293654	0.00270985	0.00305444	0.00224407	0.00216368	0.00255697	0.00259943	0.00266093	0.0107746	0.00747823	0.00170002	0.00525413	0.00195688	0.00167162	0.0025301	0.00190673	0.00204391	0.00211729
CE (22:4)	0.00297464	0.00592107	0.00282124	0.00313617	0.0022735	0.00290439	0.00317253	0.00418741	0.00197261	0.00223981	0.00159105	0.00190166	0.00252311	0.00267569	0.00498545	0.00213302	0.00595603	0.00320293	0.00259155	0.00493066	0.00214936	0.00158717	0.00234585	0.00162988	0.00153608	0.00184299
CE (24:1)	0.000321888	0.000412397	0.000230794	0.00031717	0.000311684	0.000444868	0.00030807	0.000295557	0.000157027	0.000273819	0.000181757	0.000166413	0.000339409	0.000379827	0.000341551	0.000142548	0.000735813	0.000441817	0.000318427	0.000374871	0.000138871	0.000153262	0.000257658	0.000127056	0.000179747	0.000237081
CE (ARA)	1.30506	1.75255	1.1213	1.16253	1.48898	1.42583	1.46034	1.4538	1.24419	1.36085	0.998184	1.24405	1.28988	1.3015	1.60604	1.06158	2.68156	2.73355	1.19149	2.51147	0.950165	1.25917	1.61054	1.06554	0.929089	1.17574
CE (DHA)	0.0492048	0.0425501	0.0216645	0.0366478	0.0808737	0.0540405	0.0618035	0.0421309	0.0487029	0.0333841	0.0353549	0.0398083	0.0313883	0.0302225	0.0560242	0.0444511	0.136082	0.275919	0.0493464	0.0893411	0.0532244	0.0744669	0.0536689	0.0302162	0.0278788	0.0407233
CE (DPA)	0.00531378	0.00726976	0.0036601	0.00448462	0.00626049	0.00498159	0.00596175	0.00616305	0.00370578	0.00560477	0.00206813	0.00377693	0.00408929	0.00414351	0.00677967	0.00388139	0.010783	0.0107941	0.00408742	0.0104119	0.00432926	0.00294181	0.00582246	0.00259088	0.00245694	0.00453853
CE (EPA)	0.184097	0.278337	0.0742342	0.07671	0.0906247	0.103086	0.159859	0.142486	0.105022	0.094017	0.100961	0.0411748	0.109435	0.140197	0.267091	0.131628	0.167366	0.332001	0.0999817	0.199472	0.058473	0.106998	0.0962033	0.0959713	0.0997606	0.0362614
DG (16:0/18:1)	0.0356782	0.0287093	0.0929175	0.00665454	0.00266366	0.0206751	0.00551946	0.0340761	0.0269905	0.0322613	0.0070342	0.010776	0.0368193	0.0460954	0.00693144	0.00775733	0.0079301	0.00411435	0.00494543	0.00995047	0.00328341	0.0151209	0.0177209	0.00717594	0.00743477	0.0126808
DG (16:0/18:2)	0.0137324	0.0113126	0.0551444	0.00517533	0.00189348	0.0127936	0.00515127	0.020477	0.0113238	0.0192898	0.0047774	0.00657309	0.0180538	0.0282026	0.00423151	0.00509675	0.00589379	0.00408666	0.003945	0.00782113	0.00280531	0.010142	0.0089154	0.00320528	0.00337867	0.00815827
DG (16:1/18:1)	0.00291428	0.00256554	0.0125414	0.000627294	0.000266964	0.00242317	0.000643561	0.0039033	0.00193347	0.00532491	0.000833136	0.00122782	0.00355033	0.00848621	0.00107248	0.0011322	0.000734165	0.00041848	0.000488427	0.00118038	0.000732391	0.00219481	0.00226983	0.000909778	0.000982053	0.00232599
DG (18:1/18:2)	0.0232466	0.0142674	0.0963097	0.0298238	0.0111736	0.0315895	0.015193	0.0368606	0.0284546	0.0695444	0.0140323	0.023116	0.0350445	0.0769759	0.0145829	0.0108763	0.021494	0.0187209	0.00945732	0.0294235	0.00841546	0.0294702	0.0300781	0.00838477	0.0109655	0.0298238
DG (18:1x2)	0.0332491	0.0223429	0.0842919	0.0204656	0.00950472	0.0283438	0.0102756	0.0346666	0.0442418	0.0663365	0.0123673	0.0205684	0.039423	0.0745703	0.0147034	0.00897332	0.0192214	0.0112495	0.00680603	0.0230734	0.00563991	0.020587	0.0363821	0.0105824	0.0146132	0.0261094
Q-10	0.00178642	0.00178004	0.00252975	0.00128754	0.00136576	0.00320592	0.0014178	0.00236809	0.00207978	0.00168733	0.000960274	0.00145793	0.00234301	0.00265758	0.00182847	0.00161876	0.00190083	0.00175737	0.00249014	0.00221928	0.000791193	0.0020184	0.00116326	0.00128783	0.00141565	0.00124311
TG (10:0/16:0/18:1)_A	0.00149751	0.0034766	0.00275379	0.000147432	0.000258612	0.00166027	0.000770497	0.0042406	0.00253286	0.00238319	0.000595815	0.000226435	0.00418292	0.00524808	0.000441622	0.00183235	0.000641816	0.000189216	0.000129987	0.000233727	0.000215657	0.000149254	0.00031667	0.000665502	0.000303293	9.58718e-05
TG (10:0/16:0/18:2)	0.00258796	0.00643388	0.00753925	0.000389704	0.000348288	0.00256545	0.00305481	0.00771445	0.00318856	0.0052395	0.000845659	0.000383678	0.0109484	0.0129128	0.000706565	0.0052373	0.000549806	0.000231672	0.000268442	0.000278509	0.000576146	0.000251172	0.00033096	0.000815331	0.000414181	0.000141488
TG (10:0/18:1/18:2)	0.0031704	0.00597719	0.00981313	0.000935549	0.000686132	0.00494131	0.00309402	0.012597	0.00535075	0.00748953	0.00134464	0.000773277	0.00825082	0.0188395	0.00135548	0.00539143	0.000702079	0.000391809	0.000435499	0.000562512	0.000932341	0.000662091	0.000609655	0.000848904	0.000579541	0.000273499
TG (12:0/14:0/18:1)	0.00455061	0.00757072	0.0111487	0.000362655	0.000364891	0.00385907	0.00235375	0.00953428	0.00715741	0.00624877	0.00139556	0.000506714	0.0123151	0.0176035	0.000925856	0.00573171	0.000990666	0.000369103	0.000263334	0.00034557	0.000522361	0.00033882	0.000518818	0.00128123	0.000539257	0.000194935
TG (12:0/16:0/16:1)_A	0.00149751	0.0034766	0.00275379	0.000147432	0.000258612	0.00166027	0.000770497	0.0042406	0.00253286	0.00238319	0.000595815	0.000226435	0.00418292	0.00524808	0.000441622	0.00183235	0.000641816	0.000189216	0.000129987	0.000233727	0.000215657	0.000149254	0.00031667	0.000665502	0.000303293	9.58718e-05
TG (12:0/16:0/18:1)	0.0184464	0.0263158	0.0130896	0.000849692	0.00112186	0.0104003	0.0037198	0.0261351	0.0224493	0.010368	0.00430987	0.00121123	0.0171379	0.028488	0.00276835	0.0101974	0.00274209	0.000852713	0.000911477	0.00144568	0.00137452	0.00130938	0.0020351	0.00290526	0.00167397	0.000593368
TG (12:0/16:0x2)	0.000731944	0.00132258	0.000750235	0.000108941	0.000249701	0.000883194	0.00087407	0.00176799	0.00219694	0.000721096	0.000772463	0.00012471	0.00198056	0.00147437	0.000347116	0.000941919	0.000733226	0.00021496	0.000102232	0.000159952	0.000140132	9.65101e-05	0.000171399	0.000176577	0.000195376	8.00329e-05
TG (12:0/16:1/18:1)	0.00909476	0.0132822	0.0284266	0.00118296	0.00130244	0.0113629	0.00757757	0.0309776	0.0165823	0.0162005	0.00354935	0.00183601	0.0202562	0.0507927	0.00271133	0.0117985	0.00236643	0.000898341	0.000997248	0.00149088	0.00170983	0.00134012	0.002016	0.00285667	0.00151173	0.000565149
TG (12:0/16:1/18:2)	0.00111626	0.0021994	0.00445463	0.000463543	0.000282672	0.0025325	0.00144438	0.00517689	0.00240388	0.00461548	0.000799076	0.000370623	0.00374786	0.0106456	0.000683837	0.0022327	0.0002758	0.000184039	0.000222573	0.000309067	0.000390211	0.000231021	0.000322107	0.000363843	0.000252179	0.00013999
TG (12:0/18:2x2)	0.012912	0.0295453	0.0278104	0.0104964	0.0113299	0.0290463	0.018771	0.0510712	0.0320494	0.0344112	0.0117816	0.00488107	0.0271845	0.0800212	0.0150453	0.0234861	0.00479384	0.00388024	0.00332357	0.00500603	0.00419885	0.00396463	0.00458067	0.0046135	0.00314802	0.00270036
TG (14:0/14:1/16:1)	0.000791619	0.00195752	0.00182675	0.00017273	0.000175124	0.00106573	0.000708041	0.00304978	0.00135114	0.0011526	0.000387641	0.000216731	0.0027919	0.0030775	0.000282014	0.00121715	0.000289538	0.000121989	0.000147168	0.000135409	0.000254536	0.000117503	0.000141579	0.000303458	0.000164881	7.98645e-05
TG (14:0/16:0/16:1)	0.0170385	0.0286635	0.0275725	0.0017511	0.00175194	0.0263072	0.0090276	0.0534931	0.0514255	0.0237111	0.00846947	0.00306145	0.0440519	0.0538175	0.00428345	0.0219527	0.00411624	0.00134128	0.00142513	0.00252398	0.00248593	0.00206867	0.00335206	0.00861116	0.00352081	0.00123756
TG (14:0/16:0/18:1)	0.122162	0.215734	0.106331	0.0124578	0.0111719	0.13706	0.027176	0.272849	0.249367	0.072676	0.0531184	0.0229638	0.163173	0.242254	0.0352551	0.0791617	0.0225859	0.00771567	0.0106544	0.0189518	0.0133734	0.0178586	0.0176485	0.0356909	0.0224511	0.0111359
TG (14:0/16:0x2)	0.0145197	0.0184408	0.0122794	0.000751358	0.00140305	0.0119202	0.00477291	0.0221225	0.017169	0.00674341	0.0056207	0.00175822	0.0168817	0.0167088	0.00295243	0.00943075	0.00440959	0.00133099	0.00124606	0.00173261	0.00159851	0.00144685	0.0014161	0.00521059	0.00183998	0.000812616
TG (14:0/16:1/18:1)	0.0713528	0.113839	0.100421	0.00938858	0.00754735	0.0922858	0.0201476	0.200678	0.160811	0.0735982	0.0298036	0.0164739	0.0978698	0.267775	0.0253635	0.0463618	0.0129092	0.0036627	0.003411	0.00921613	0.00963594	0.0110552	0.0146987	0.0143166	0.0120588	0.00601927
TG (14:0/16:1/18:2)	0.0256497	0.0379737	0.086154	0.0101737	0.00624376	0.047746	0.0208247	0.10884	0.0582711	0.0719569	0.0154114	0.00867269	0.059943	0.206068	0.0146717	0.0322915	0.00688803	0.00344193	0.00296715	0.00690916	0.00627866	0.0066403	0.0066095	0.00585492	0.00498855	0.00353013
TG (14:0/16:1x2)	0.00766523	0.0138948	0.0198806	0.00160998	0.000960431	0.0128008	0.00581976	0.0237713	0.0165352	0.0182408	0.00368861	0.00131558	0.0223583	0.0437877	0.00267887	0.0108583	0.00169879	0.00065381	0.000753003	0.00123075	0.0012077	0.00118859	0.00125992	0.00177096	0.00127638	0.000518825
TG (14:0/17:1/16:1)	0.00103997	0.00202341	0.00199086	0.000177871	0.000306233	0.00210268	0.000658498	0.00373245	0.00314287	0.00155356	0.00106998	0.00042877	0.00224685	0.00542584	0.000522235	0.00136265	0.000727005	0.00032472	0.000148012	0.000390741	0.000398933	0.000251185	0.000307043	0.000490947	0.000304709	0.000175589
TG (14:0/18:1/18:2)_B	0.104731	0.158585	0.143973	0.04969	0.0392316	0.222999	0.0466736	0.382073	0.277299	0.147419	0.0897351	0.0569245	0.165643	0.486945	0.0924493	0.0710283	0.0426211	0.0232526	0.015294	0.0425711	0.0300453	0.0400279	0.0404911	0.0284757	0.0313217	0.0426394
TG (14:0/18:2/18:3)	0.00613972	0.0152839	0.0251906	0.00975326	0.0050766	0.0150972	0.00953732	0.0334105	0.0151035	0.0260305	0.0061252	0.00340209	0.0142693	0.0725767	0.0105088	0.0106958	0.0027276	0.0024901	0.00156763	0.00292552	0.00324696	0.00288532	0.00183702	0.00144469	0.00183756	0.00150625
TG (14:0/18:2/ARA)_D	0.00648835	0.0192688	0.0107055	0.00946714	0.00615878	0.0118508	0.00678602	0.0310258	0.0119715	0.018308	0.00531994	0.00357396	0.0120625	0.047385	0.0103976	0.00612156	0.00265429	0.00268278	0.00140504	0.00328454	0.00275837	0.00206322	0.00209991	0.0016978	0.00212732	0.00170289
TG (14:0/18:2/DHA)	0.00203065	0.00492357	0.00277272	0.00357906	0.00195837	0.00525524	0.0018414	0.0098784	0.00788956	0.00425082	0.00208086	0.00146491	0.0032365	0.0182863	0.00327574	0.00220542	0.00110072	0.00177794	0.000617707	0.000973683	0.00093965	0.00134727	0.000714791	0.000519419	0.000779341	0.000767349
TG (14:0/18:2/EPA)	0.00168248	0.00480168	0.00313923	0.00290851	0.00181637	0.00376342	0.00186762	0.00905861	0.0045173	0.00503933	0.001325	0.0010039	0.0027149	0.0133594	0.00326748	0.00209748	0.00077756	0.000851399	0.000469673	0.000796484	0.000936664	0.000819638	0.000543305	0.000442471	0.000626923	0.000408738
TG (14:0/18:2x2)	0.0524342	0.105619	0.147559	0.0518886	0.0321317	0.12796	0.0490116	0.247762	0.138435	0.145662	0.0470804	0.031841	0.103652	0.446552	0.0618462	0.0547131	0.0246328	0.018397	0.010759	0.0295665	0.0193945	0.02531	0.0184813	0.013701	0.0161383	0.0177945
TG (14:0x2/16:0)	0.00511286	0.00665019	0.00428696	0.00026781	0.000557106	0.00393183	0.00382634	0.00839413	0.00739351	0.00362314	0.00190752	0.000461114	0.00933157	0.00776793	0.000961414	0.00576	0.0015706	0.000469527	0.000344289	0.000458948	0.000507549	0.000395421	0.000547514	0.00269498	0.000783205	0.000203089
TG (14:1/16:1/18:1)	0.00861881	0.0230955	0.0134605	0.00256414	0.00183337	0.0151202	0.0058623	0.0306914	0.0164125	0.015222	0.00395186	0.00228187	0.0144114	0.0443833	0.00460959	0.00862644	0.00241086	0.00103099	0.00115046	0.00227466	0.00172291	0.00168803	0.00205878	0.00304966	0.0023946	0.00124928
TG (14:1/16:1/20:3)	0.00492315	0.016688	0.0096527	0.00400027	0.0020987	0.00870601	0.00406723	0.0229461	0.00871596	0.0138472	0.00286337	0.00214392	0.00775335	0.0289827	0.00504412	0.00482356	0.00145416	0.00103495	0.000826641	0.00192469	0.00168195	0.00134657	0.00138755	0.00128324	0.00143715	0.000907331
TG (15:0/16:0/18:0)	0.00167296	0.00161289	0.00156869	0.000163922	0.000130812	0.00150266	0.000473943	0.00153374	0.00153676	0.000900744	0.000794775	0.000363716	0.00171454	0.00169391	0.00031978	0.000834133	0.000939846	0.000128408	0.000115019	0.0003107	8.39632e-05	0.000310278	0.000251486	0.00075285	0.000316712	0.00013335
TG (15:0/16:0/18:1)	0.0280868	0.0332848	0.0261785	0.00323821	0.00297594	0.0386891	0.00684092	0.0580843	0.0782755	0.0213173	0.0152808	0.00997643	0.0427449	0.0829839	0.00724217	0.0159388	0.00685224	0.00242933	0.00234623	0.00585075	0.00277706	0.00650966	0.00795972	0.0115531	0.00565072	0.00451763
TG (15:0/16:0/18:2)	0.00413448	0.00427843	0.00501992	0.000646315	0.000555527	0.00662904	0.00160604	0.00888995	0.00988991	0.00363334	0.00317878	0.00227667	0.00529181	0.0141509	0.00216862	0.00244549	0.00173155	0.000485564	0.000319279	0.000822845	0.000823059	0.000982796	0.0010309	0.00139139	0.000906138	0.000457566
TG (15:0/16:0/18:3)	0.00167341	0.00355713	0.00193002	0.000751986	0.000673918	0.00322969	0.00122505	0.00501519	0.00472847	0.00347727	0.0015237	0.000964681	0.00272088	0.00754741	0.00137189	0.00180913	0.00145122	0.000772296	0.000388929	0.0007872	0.000491563	0.000512534	0.000832211	0.000867192	0.000684097	0.000469654
TG (15:0/16:0x2)	0.00414222	0.00444486	0.0039366	0.000562001	0.00110753	0.00475401	0.00161225	0.00613858	0.00685489	0.00245641	0.00275702	0.00116249	0.00596235	0.00756296	0.00165144	0.00282095	0.00347589	0.00110718	0.000504338	0.00114332	0.000684615	0.00074472	0.000882025	0.00233899	0.000792515	0.000500997
TG (15:0/16:1/18:2)	0.0031346	0.00373415	0.00649071	0.00102295	0.000805862	0.00650589	0.0018522	0.0106326	0.00861793	0.00564778	0.00267723	0.0019494	0.00507613	0.0196344	0.00247058	0.00268146	0.00124124	0.000701822	0.000379748	0.00106375	0.000841506	0.00118266	0.0011763	0.0011242	0.000887852	0.000704135
TG (15:0/16:1x2)	0.00196408	0.00307689	0.00275766	0.0004642	0.000625729	0.00317475	0.0011994	0.00418272	0.00467926	0.00281436	0.00144174	0.000759878	0.00304055	0.00696855	0.001331	0.0014231	0.00171099	0.000596017	0.000290312	0.000553634	0.000338679	0.00051237	0.000655108	0.000903325	0.000492033	0.000315213
TG (15:0/18:0/18:1)	0.00630184	0.00608903	0.00517275	0.000960322	0.00101487	0.0085144	0.00216515	0.00853706	0.019219	0.00479226	0.00558706	0.00307987	0.00815111	0.0217875	0.00335239	0.00287813	0.00143118	0.000596814	0.000558606	0.0018573	0.000803159	0.00157494	0.00145796	0.00302353	0.00139974	0.00100636
TG (15:0/18:1/18:2)	0.0271018	0.0274745	0.030357	0.0157905	0.0136602	0.0590475	0.0175996	0.0654477	0.0870259	0.041427	0.0320468	0.0243085	0.0394253	0.135994	0.0215217	0.0187572	0.0127273	0.00934226	0.00465682	0.0155691	0.00697314	0.0131493	0.0137934	0.0111799	0.00992003	0.0117503
TG (15:0/18:2x2)	0.00713209	0.0109039	0.0104159	0.00766728	0.00644456	0.0178529	0.00774797	0.0244451	0.0235333	0.0164679	0.0104613	0.0073972	0.0116346	0.0461731	0.00900049	0.0075921	0.00437384	0.00486155	0.00184396	0.00515575	0.00295464	0.00447363	0.00403853	0.00294146	0.00287616	0.00319122
TG (16:0/16:1/17:0)	0.00356207	0.00357367	0.00337371	0.00035378	0.000621471	0.00543135	0.00163724	0.0055727	0.0131671	0.00333156	0.00345626	0.00163422	0.00467447	0.00994536	0.00151473	0.00229786	0.0015562	0.00044413	0.000360798	0.00109214	0.000896685	0.000949173	0.000914676	0.00230386	0.00125576	0.000439482
TG (16:0/16:1/17:1)	0.0131729	0.0178649	0.0159774	0.00291045	0.00270824	0.0229815	0.00617993	0.0344416	0.0370024	0.0160177	0.0104313	0.00630441	0.0218354	0.0540192	0.00596452	0.00945799	0.00563859	0.00254274	0.00187548	0.0047483	0.00244002	0.00425816	0.00485215	0.00602611	0.00356454	0.0032821
TG (16:0/16:1/18:1)	0.249669	0.435295	0.268412	0.04536	0.0478477	0.431401	0.0693001	0.692529	0.634917	0.211268	0.156001	0.106441	0.315883	0.867587	0.181388	0.128185	0.0662309	0.0231167	0.0169655	0.0696418	0.0423391	0.0637697	0.0783048	0.0609941	0.0673338	0.0656933
TG (16:0/16:1/18:2)_B	0.104731	0.158585	0.143973	0.04969	0.0392316	0.222999	0.0466736	0.382073	0.277299	0.147419	0.0897351	0.0569245	0.165643	0.486945	0.0924493	0.0710283	0.0426211	0.0232526	0.015294	0.0425711	0.0300453	0.0400279	0.0404911	0.0284757	0.0313217	0.0426394
TG (16:0/16:1x2)	0.0492625	0.0974521	0.0608458	0.00878748	0.00759226	0.080038	0.0211352	0.14791	0.117704	0.0632725	0.0254878	0.0123902	0.0964719	0.146396	0.0191895	0.0435871	0.0107487	0.00600207	0.00779461	0.013763	0.0102461	0.00988496	0.0111264	0.0212071	0.0123771	0.00854086
TG (16:0/17:0/18:1)	0.0174103	0.0149091	0.0121305	0.00246217	0.0020933	0.0191494	0.00360969	0.0254534	0.0442378	0.0113179	0.0116585	0.00658761	0.0239363	0.0552704	0.00450113	0.00794967	0.00405486	0.00137093	0.00137713	0.00450448	0.0012662	0.00348673	0.0041614	0.0072732	0.00423699	0.00372221
TG (16:0/17:1/18:1)	0.054673	0.0628201	0.0486445	0.0163187	0.0149656	0.0981523	0.0207969	0.110357	0.176345	0.0618051	0.0474819	0.0336473	0.074213	0.229766	0.0295648	0.0287426	0.0164823	0.00823875	0.00624255	0.0199558	0.00847295	0.0172109	0.0233002	0.022634	0.019568	0.0174574
TG (16:0/17:1/18:2)	0.000740978	0.000630926	0.00111704	0.000212025	0.000294304	0.00178564	0.000825272	0.00187427	0.00240045	0.00174786	0.000887264	0.000629059	0.00131081	0.00406764	0.00061959	0.000385354	0.000335025	0.000238931	0.000177173	0.000461548	0.000243621	0.000353909	0.00043467	0.000519192	0.000338805	0.000327964
TG (16:0/18:0/18:1)	0.0933587	0.0997504	0.0540584	0.0178537	0.0128284	0.0855076	0.0132016	0.156597	0.208639	0.045568	0.0775683	0.0296624	0.166447	0.246843	0.0339984	0.0397679	0.0221542	0.00764576	0.00705106	0.0235006	0.00649394	0.016313	0.0138589	0.0312133	0.0263258	0.0210576
TG (16:0/18:0/18:2)	0.297725	0.503739	0.204841	0.237736	0.251135	0.645829	0.150453	0.749018	1.0752	0.445335	0.382604	0.270473	0.559728	1.20819	0.278721	0.194363	0.228824	0.108864	0.0724252	0.246261	0.0654314	0.132204	0.210516	0.144118	0.163892	0.245455
TG (16:0/18:0/20:0)	0.000672022	0.000730817	0.000598871	0.000367343	0.000316947	0.000456913	0.000444048	0.00066189	0.000874874	0.000475211	0.000746185	0.000260339	0.000698704	0.00078725	0.000410943	0.000377852	0.00083962	0.000307438	0.000138274	0.000432159	0.00016933	0.00014081	0.000226927	0.000258641	0.000215193	0.00014076
TG (16:0/18:0x2)	0.00421534	0.00244008	0.00272883	0.000378305	0.000381132	0.00154615	0.0012534	0.00176515	0.00155679	0.00154208	0.00114457	0.000924015	0.00302524	0.00222341	0.00125269	0.00162203	0.00153279	0.000386168	0.000377097	0.00144896	0.000327492	0.000518985	0.000591369	0.00160157	0.00113158	0.000545362
TG (16:0/18:1/18:2)	0.861095	1.06987	0.688024	1.00821	0.985277	2.02138	0.568163	2.55021	2.68741	1.12423	1.53836	0.812787	1.39361	3.38893	1.16497	0.632141	0.738315	0.509842	0.24339	0.696684	0.295868	0.543326	0.499733	0.334442	0.389151	0.578702
TG (16:0/18:1/18:2-OH)	0.00163327	0.00311215	0.00150203	0.00078022	0.000680955	0.000831249	0.000367078	0.00204083	0.00106539	0.00112802	0.000685563	0.000504993	0.00188939	0.00599869	0.000889489	0.00109542	0.000367324	0.000172339	0.000145264	0.000296222	0.000236003	8.3122e-05	0.00019002	0.000168789	0.000369792	0.000120165
TG (16:0/18:1/18:3-OH)	0.000936804	0.000981604	0.00098389	0.00098253	0.00106526	0.0048505	0.000764875	0.00483997	0.00446188	0.00191462	0.00149209	0.00279013	0.00180896	0.00697211	0.00128237	0.000497409	0.000711695	0.000456985	0.000527053	0.00103478	0.000473269	0.00101032	0.00169746	0.000540168	0.000604162	0.000768826
TG (16:0/18:1/22:0)	0.000842003	0.00113813	0.000633008	0.000912945	0.00212482	0.000779323	0.000380581	0.00220055	0.00359521	0.0007766	0.000778716	0.000210349	0.00218301	0.0030428	0.000651379	0.000565718	0.000572418	0.000252209	0.000190357	0.0002751	0.000158421	0.000121515	0.000220378	0.000276896	0.000197652	0.000162912
TG (16:0/18:1/22:1)	0.00115315	0.00132425	0.000810737	0.00199616	0.00300753	0.00166337	0.000767139	0.00295428	0.00495184	0.00126678	0.00137914	0.000575642	0.0029085	0.00499161	0.00110072	0.000962614	0.00111069	0.000457047	0.000343791	0.000629049	0.000354926	0.000242642	0.000228654	0.000561244	0.000471936	0.000512411
TG (16:0/18:1/22:4)	0.0156299	0.0294662	0.0140245	0.0246136	0.0230422	0.0283044	0.00968465	0.0493115	0.0375771	0.0193329	0.0200091	0.0131296	0.0213437	0.0667988	0.0439387	0.0107433	0.0104953	0.00663976	0.00337975	0.00914905	0.00475794	0.00506228	0.00554276	0.00440115	0.00673101	0.00700782
TG (16:0/18:1/24:0)	0.00096471	0.00132158	0.000931253	0.00128859	0.00286866	0.000781466	0.000393869	0.0018536	0.00417149	0.00109229	0.000765492	0.000238648	0.00197979	0.00268869	0.000761551	0.000624169	0.000699273	0.000275327	0.00016584	0.000226197	0.000172274	0.000115211	0.000224411	0.000227072	0.000173419	0.00013638
TG (16:0/18:1/24:1)	0.000593447	0.000862047	0.000760398	0.00163165	0.00394789	0.000579534	0.000427469	0.00123918	0.00297039	0.000904148	0.000572151	0.000212783	0.00133232	0.00298364	0.000510946	0.000674908	0.000390796	0.000229913	0.000180014	0.000200146	0.000136871	7.87699e-05	0.000163244	0.000150986	9.95528e-05	0.000104396
TG (16:0/18:1/24:4)	0.000572783	0.000814435	0.000488875	0.000256811	0.000807115	0.000913909	0.000148328	0.00144442	0.00197201	0.000360201	0.000517007	0.00031266	0.000752272	0.00202923	0.000109616	0.000448721	0.000836596	0.00038539	0.000131467	0.000429949	0.000149647	0.000205758	0.000145443	0.000211123	0.000301488	0.000289567
TG (16:0/18:1/ARA)	0.0980156	0.233743	0.0774657	0.0846725	0.0645158	0.192065	0.0515404	0.350962	0.200478	0.0949793	0.0835066	0.0741464	0.159231	0.325688	0.113179	0.064621	0.0370343	0.0224599	0.0215596	0.043701	0.0273936	0.0331743	0.0363616	0.0313975	0.0371007	0.0383909
TG (16:0/18:1/EPA)	0.00687697	0.00833609	0.00410838	0.00212495	0.00220503	0.0110786	0.00209685	0.0173565	0.0151959	0.00590961	0.00431165	0.00246315	0.00793031	0.0224915	0.00438486	0.00296637	0.00174587	0.00211889	0.00120789	0.00135976	0.00132179	0.00251726	0.00207244	0.00165011	0.00125998	0.00185088
TG (16:0/18:1x2)	0.623236	0.855291	0.457237	0.48261	0.477031	1.13154	0.255628	1.52512	1.86612	0.599369	0.814599	0.448036	0.828811	2.14819	0.666858	0.313818	0.331777	0.181967	0.0959757	0.280729	0.127877	0.272928	0.275506	0.194824	0.241646	0.251344
TG (16:0/18:2/18:3)	0.0204044	0.024529	0.0640042	0.0582595	0.0372394	0.0762699	0.0255405	0.122707	0.0621545	0.0657274	0.0458367	0.0282071	0.0390383	0.266791	0.0614299	0.0223032	0.0201554	0.0175987	0.00435583	0.021125	0.0115008	0.0226147	0.00893965	0.00448165	0.00709538	0.0143613
TG (16:0/18:2/18:3-OH)	0.000690903	0.000772428	0.00094446	0.00122773	0.00115073	0.00466546	0.000838131	0.00505875	0.00347958	0.00194697	0.00134915	0.00321426	0.00145679	0.00681318	0.00123104	0.000423795	0.00064309	0.000571634	0.000591855	0.00100834	0.000524337	0.00110618	0.00148403	0.000389839	0.000503204	0.000725593
TG (16:0/18:2/18:4)_D	0.00648835	0.0192688	0.0107055	0.00946714	0.00615878	0.0118508	0.00678602	0.0310258	0.0119715	0.018308	0.00531994	0.00357396	0.0120625	0.047385	0.0103976	0.00612156	0.00265429	0.00268278	0.00140504	0.00328454	0.00275837	0.00206322	0.00209991	0.0016978	0.00212732	0.00170289
TG (16:0/18:2/24:1)	0.000516679	0.000502574	0.000644199	0.000752023	0.00113816	0.00041252	0.000163416	0.000715726	0.00125918	0.000376005	0.000456185	0.000229806	0.000557722	0.0015721	0.000732095	0.000300214	0.000142504	0.000110065	5.7238e-05	0.000102183	6.8829e-05	9.27902e-05	0.000107253	9.14574e-05	0.000106495	0.000115794
TG (16:0/18:2/ARA)	0.0746258	0.163589	0.0658892	0.0897209	0.070021	0.169793	0.0460908	0.314908	0.128242	0.0864801	0.0697086	0.0628045	0.126777	0.273298	0.102343	0.0534584	0.0277244	0.0298492	0.0205391	0.0357487	0.0312986	0.0336169	0.0250074	0.0216888	0.0260196	0.0317466
TG (16:0/18:2/DHA)	0.0188809	0.0183881	0.0183893	0.015608	0.0176315	0.0471809	0.00634474	0.074223	0.0754303	0.0274611	0.0216808	0.0161531	0.0288513	0.11366	0.0140539	0.0111104	0.00874948	0.0261836	0.00555121	0.00751303	0.00841558	0.01983	0.00902622	0.00461323	0.0067361	0.0131507
TG (16:0/18:2/DPA)	0.0217571	0.0233266	0.0130588	0.0164258	0.0197345	0.0433963	0.00567283	0.0521561	0.092213	0.0279745	0.017046	0.0136846	0.0221733	0.0870147	0.0149133	0.010591	0.00952016	0.0181914	0.00411968	0.00957883	0.00503417	0.0117548	0.0110942	0.00518871	0.00703077	0.0117682
TG (16:0/18:2/EPA)	0.0143374	0.0312944	0.0141884	0.0168574	0.0100486	0.0291818	0.00899543	0.0568062	0.0364602	0.0188767	0.0118434	0.00667492	0.0222807	0.074254	0.0165546	0.0102999	0.00572767	0.00918608	0.00323151	0.00638534	0.00437172	0.00716443	0.00464762	0.00355919	0.00447247	0.00473418
TG (16:0/18:2x2)_E	0.234734	0.368618	0.272801	0.350165	0.291719	0.623504	0.200297	0.888315	0.679734	0.401179	0.425185	0.23847	0.416482	1.24771	0.352952	0.202769	0.189627	0.16495	0.0768655	0.209144	0.101747	0.174758	0.123478	0.0819964	0.096169	0.17555
TG (16:0/ARA/DHA)	0.00102894	0.00210807	0.000907094	0.00121384	0.00116389	0.00225513	0.000494876	0.00383285	0.00358516	0.00135179	0.000764312	0.000948087	0.00145307	0.00549453	0.00129835	0.000785776	0.00036971	0.00115129	0.000415195	0.000482	0.000462798	0.00084636	0.000393423	0.000334986	0.000378782	0.000381257
TG (16:0/ARA/DPA)	0.00100534	0.0022881	0.00148527	0.00380613	0.00190005	0.00293271	0.00151776	0.00775692	0.00239822	0.00196542	0.00283583	0.00110792	0.00180994	0.00915282	0.00385313	0.00110088	0.00122618	0.00132617	0.000348063	0.00150398	0.000779658	0.000733679	0.00044836	0.000348718	0.000449005	0.000312678
TG (16:0/DPA/DHA)	0.00120194	0.00142647	0.000729872	0.00132049	0.00180222	0.00360847	0.000572054	0.00577954	0.00488892	0.00161466	0.00124951	0.00124592	0.00167567	0.00581989	0.00159248	0.000953551	0.00075158	0.00177208	0.000515509	0.000444278	0.000653369	0.00106211	0.000567213	0.000342765	0.000495413	0.000670763
TG (16:0x2/17:0)	0.00221141	0.00146976	0.00179955	0.000158601	0.000296436	0.00193695	0.0006573	0.00180056	0.00364791	0.00107037	0.00106082	0.00056899	0.00254191	0.00390725	0.000514297	0.00104828	0.00124983	0.000449634	0.000236287	0.000688538	0.0002792	0.000397385	0.000451739	0.00126713	0.00032619	0.000359667
TG (16:0x2/18:0)	0.00919828	0.00701589	0.00767739	0.000709223	0.000335754	0.00491087	0.00192919	0.00517613	0.0055651	0.00362814	0.00249742	0.0019972	0.00694751	0.00742606	0.00186511	0.00357635	0.00316973	0.00063551	0.0007446	0.00233412	0.000665682	0.00149006	0.00120369	0.00282201	0.00159527	0.00139371
TG (16:0x2/18:1)	0.451705	0.756352	0.349192	0.0855606	0.0632295	0.589977	0.0949089	1.05632	0.962592	0.232917	0.288134	0.161071	0.67758	1.03022	0.171794	0.227791	0.0852982	0.0327102	0.0528904	0.107632	0.0448096	0.133338	0.0993575	0.117177	0.0881275	0.108578
TG (16:0x2/18:2)	0.22397	0.412031	0.19943	0.0764195	0.0503624	0.347723	0.0742207	0.646718	0.489093	0.178108	0.197066	0.0776821	0.409431	0.606261	0.113287	0.153748	0.0686284	0.0376618	0.0436043	0.0806749	0.0383789	0.0954835	0.0724662	0.0666147	0.05874	0.0863859
TG (16:0x2/18:3)	0.0284039	0.101761	0.0428555	0.0126391	0.00944252	0.0554416	0.014397	0.0947705	0.0785713	0.0454866	0.0248562	0.0100101	0.0602913	0.136534	0.0245993	0.026433	0.0106104	0.00551838	0.00550759	0.0137532	0.00481496	0.0103227	0.00936543	0.0111317	0.0106334	0.0130058
TG (16:0x2/EPA)	0.0375557	0.133265	0.0562798	0.0429676	0.0318576	0.0822595	0.0333619	0.169365	0.0788675	0.0819136	0.0366597	0.0231637	0.0751411	0.173637	0.0542924	0.0353236	0.0169218	0.0148596	0.0103804	0.0243415	0.013688	0.0149527	0.0152996	0.0128675	0.0166215	0.0183159
TG (16:0x3)	0.0322404	0.0290915	0.0380857	0.00287702	0.00258249	0.0232651	0.00757369	0.0304266	0.0238368	0.0126819	0.0101129	0.00614913	0.0288853	0.0253888	0.00619196	0.014631	0.00652276	0.00228442	0.00325506	0.00566667	0.0028623	0.0067272	0.00431741	0.00971042	0.00450451	0.00416056
TG (16:1/18:1/18:2)_E	0.234734	0.368618	0.272801	0.350165	0.291719	0.623504	0.200297	0.888315	0.679734	0.401179	0.425185	0.23847	0.416482	1.24771	0.352952	0.202769	0.189627	0.16495	0.0768655	0.209144	0.101747	0.174758	0.123478	0.0819964	0.096169	0.17555
TG (16:1/18:2/18:3)_C	0.00261765	0.00446624	0.0140072	0.0112685	0.00426951	0.00934587	0.00402416	0.016999	0.00728229	0.0113519	0.00454505	0.00231307	0.00459214	0.0422642	0.00947172	0.00443724	0.00203932	0.00222259	0.000777379	0.00241213	0.00178398	0.00208922	0.000965782	0.000521926	0.000999664	0.00175046
TG (16:1/18:2/18:4)	0.000629938	0.00181426	0.00224598	0.00238434	0.00108423	0.00153812	0.00119274	0.00388977	0.00100608	0.00267894	0.000870928	0.000423711	0.00111301	0.00822692	0.00213399	0.00103969	0.000433981	0.000514205	0.00013809	0.00042696	0.000335969	0.000288125	0.000180785	0.000156193	0.000205607	0.000172148
TG (16:1/18:2x2)	0.0648752	0.112162	0.126415	0.13047	0.075582	0.157298	0.0713378	0.298449	0.158608	0.151525	0.0868884	0.051412	0.120332	0.516	0.102771	0.0682744	0.041206	0.0412196	0.0188219	0.0521929	0.029605	0.0374736	0.0303192	0.0183969	0.0235782	0.0361722
TG (16:1x2/18:2)	0.0114694	0.0408866	0.012127	0.00456691	0.00311885	0.0153017	0.00520199	0.0421546	0.0202383	0.018453	0.00605382	0.00382389	0.0157117	0.0395267	0.0068192	0.00904646	0.00283698	0.00189668	0.00158379	0.00297887	0.0023143	0.00260732	0.00309939	0.00247051	0.00279551	0.00209326
TG (16:2/18:2x2)_C	0.00261765	0.00446624	0.0140072	0.0112685	0.00426951	0.00934587	0.00402416	0.016999	0.00728229	0.0113519	0.00454505	0.00231307	0.00459214	0.0422642	0.00947172	0.00443724	0.00203932	0.00222259	0.000777379	0.00241213	0.00178398	0.00208922	0.000965782	0.000521926	0.000999664	0.00175046
TG (17:0/18:0/18:1)	0.00352001	0.00337521	0.00158045	0.000598319	0.000587945	0.00334073	0.000939951	0.00400602	0.00733191	0.00199182	0.00267919	0.00102028	0.00463685	0.0103332	0.00174421	0.00141549	0.00089871	0.000250669	0.000262851	0.00101845	0.000283401	0.000495186	0.000695042	0.00191326	0.000799839	0.000578352
TG (17:0/18:1/18:2)	0.0257616	0.0243704	0.021584	0.0275605	0.0272781	0.0567092	0.0195198	0.0524313	0.0870664	0.0451844	0.0432127	0.0252535	0.0354791	0.129809	0.0333427	0.0183034	0.0158609	0.011997	0.0053193	0.0195032	0.00686463	0.0120184	0.0133116	0.0122485	0.0128784	0.013486
TG (17:0/18:2/18:3)	0.00172086	0.00403738	0.000878727	0.00112596	0.000915543	0.00321125	0.000779942	0.00366667	0.00286527	0.00214935	0.00133381	0.00117859	0.00198194	0.00478846	0.00160563	0.00152251	0.000699764	0.00045293	0.000298019	0.000623563	0.000478662	0.000375723	0.000641349	0.00083174	0.000638107	0.000473277
TG (17:0/18:2/20:3)	0.00113001	0.00258356	0.00118546	0.00152662	0.00147362	0.00320504	0.00141662	0.00331431	0.00299491	0.0020896	0.00206162	0.00124533	0.00175688	0.00620332	0.0032999	0.00135924	0.000883633	0.000768134	0.000371009	0.0013586	0.000409117	0.000477497	0.000548846	0.000819512	0.000764173	0.000509818
TG (17:1/18:1/18:2)	0.0103188	0.0135089	0.0105375	0.0156621	0.014196	0.0264763	0.0121172	0.0259032	0.0326912	0.021057	0.0202216	0.0126401	0.0146951	0.0617105	0.0194695	0.00946285	0.00869431	0.00790928	0.0030595	0.0110214	0.00417714	0.00566747	0.00508881	0.00560169	0.00528342	0.00599701
TG (17:1/18:2x2)	0.00296965	0.00366666	0.00392383	0.00516315	0.00391012	0.00722313	0.00413577	0.00963765	0.00844499	0.0064968	0.00491573	0.00311187	0.00389281	0.0216679	0.00624309	0.00301463	0.00208983	0.0027606	0.000842423	0.00291828	0.00128208	0.00169614	0.00126834	0.00122506	0.00146769	0.00145475
TG (18:0/18:1/20:0)	0.000776741	0.000733627	0.000760963	0.00095266	0.00195317	0.000560385	0.000311522	0.00100062	0.00236216	0.000569211	0.000552207	0.000187727	0.00140256	0.00203841	0.000618906	0.000412483	0.000293093	0.000124098	7.73315e-05	0.000145667	0.000101861	6.21313e-05	8.40256e-05	0.000170425	0.000125331	7.27562e-05
TG (18:0/18:1/20:1)	0.00415796	0.00321293	0.00348451	0.00498597	0.00688296	0.00384942	0.0011908	0.00617729	0.0183876	0.00274551	0.00347038	0.00188151	0.00716977	0.0136912	0.00333759	0.00163174	0.00174725	0.000797341	0.000464005	0.000893875	0.000405662	0.000735624	0.00074018	0.000874357	0.00103417	0.000920945
TG (18:0/18:1/20:3)	0.0051189	0.0071403	0.00495064	0.00662725	0.00761802	0.00855027	0.00434757	0.0137035	0.015547	0.0098161	0.00621007	0.00387628	0.00813604	0.0221344	0.00969281	0.00381276	0.00362672	0.00226314	0.00147544	0.00346947	0.00137598	0.00194819	0.00190959	0.00211096	0.00262569	0.00215689
TG (18:0/18:1/22:4)	0.00125077	0.00132123	0.00166507	0.00174071	0.00140885	0.00234733	0.000650457	0.00478019	0.00509512	0.00200164	0.00204157	0.00122036	0.00164353	0.00492926	0.00295217	0.000878196	0.000930691	0.000643326	0.000397872	0.00060648	0.000411062	0.000499912	0.000399514	0.00048549	0.000462029	0.000586254
TG (18:0/18:1/ARA)	0.0229791	0.0430485	0.0185376	0.0393826	0.0383998	0.0583321	0.0128749	0.079093	0.079878	0.0488366	0.034051	0.0218983	0.0409926	0.117001	0.0471963	0.018613	0.0181754	0.0110612	0.00799972	0.0156612	0.00777234	0.0110094	0.0166562	0.0107198	0.0147154	0.0195433
TG (18:0/18:1x2)	0.0624601	0.0548648	0.0417028	0.0606716	0.0448193	0.0944743	0.0187304	0.131061	0.283154	0.0539149	0.100054	0.0470213	0.134357	0.26884	0.0681524	0.0288188	0.0349609	0.0132844	0.0091695	0.0321762	0.00807637	0.018079	0.0194124	0.0292219	0.0314731	0.0330492
TG (18:0/ARAx2)	0.00570613	0.0125816	0.00286878	0.00822419	0.0130334	0.0159935	0.00252452	0.0249678	0.022518	0.00729713	0.00929505	0.00649533	0.00780596	0.022732	0.0116095	0.00519301	0.00503246	0.00772029	0.00239444	0.00318128	0.00253675	0.00351135	0.00298806	0.00234881	0.003092	0.00402073
TG (18:0x2/18:1)	0.0247737	0.0184511	0.011384	0.00654405	0.00715789	0.0190728	0.00507286	0.0369491	0.046063	0.0114575	0.0207405	0.00631452	0.0483822	0.0710811	0.0181089	0.00762977	0.00434065	0.0013218	0.00175207	0.0061536	0.00151428	0.00296694	0.00315358	0.0105354	0.00589461	0.00432069
TG (18:1/18:2/18:3-OH)	0.000435436	0.000672981	0.00050705	0.00205183	0.00209814	0.00349666	0.00119846	0.00265637	0.00218055	0.00131745	0.00153528	0.0029559	0.0011364	0.0040658	0.00176043	0.000381938	0.000819755	0.000670596	0.000688402	0.00135149	0.000472267	0.000765261	0.00114923	0.000477727	0.000446625	0.000828354
TG (18:1/18:2/20:1)	0.00310718	0.00600873	0.00215576	0.00428126	0.00490565	0.00534431	0.00195139	0.00877333	0.00613709	0.00347973	0.00528997	0.00240304	0.00420832	0.0118316	0.00771363	0.00224385	0.00320804	0.00172275	0.00080482	0.00250569	0.000979984	0.000887533	0.000882522	0.000779405	0.00125081	0.00124822
TG (18:1/18:2/22:0)	0.000493244	0.000779251	0.000706963	0.00218563	0.00382198	0.000625118	0.000530709	0.00118074	0.00182824	0.000888948	0.000577049	0.000324107	0.00124021	0.00327552	0.000690845	0.000642587	0.000341811	0.000226812	0.00024929	0.000228763	0.000178287	7.10244e-05	9.90371e-05	0.000123909	0.000153461	0.000160364
TG (18:1/18:2/22:4)	0.00789254	0.00964244	0.0071687	0.0143479	0.013841	0.0156409	0.00434318	0.0265257	0.0213798	0.0094377	0.0103869	0.0060048	0.00937327	0.029204	0.0170455	0.00552008	0.005609	0.00574555	0.0021059	0.00453049	0.00277892	0.00330116	0.00329501	0.00248949	0.00301409	0.00438483
TG (18:1/18:2/ARA)	0.0366673	0.0725785	0.0334958	0.119273	0.101041	0.118081	0.0532879	0.169921	0.0927773	0.0695015	0.0845678	0.0456724	0.0709536	0.244162	0.142392	0.0387124	0.0366879	0.0371433	0.0165335	0.0418741	0.022617	0.0261763	0.0210103	0.0181057	0.0216912	0.0299652
TG (18:1/18:2/DHA)	0.00789373	0.0234662	0.0058158	0.0135776	0.016783	0.0247729	0.0072332	0.0468491	0.0320799	0.0117585	0.0102384	0.00917117	0.0139214	0.0377241	0.0200811	0.00796486	0.00490618	0.011939	0.00365408	0.00444041	0.00535045	0.00688299	0.00364883	0.00304731	0.00443978	0.00555926
TG (18:1/18:2/DPA)	0.00431478	0.00777799	0.00426334	0.0127897	0.00894029	0.0101211	0.00490801	0.0143098	0.0139967	0.00675814	0.0071153	0.00405095	0.00672783	0.0230468	0.0133947	0.00339029	0.00337574	0.0048571	0.00127688	0.00320533	0.00236607	0.00276632	0.0020486	0.00134006	0.00171924	0.00249862
TG (18:1/18:2x2)	0.0874287	0.167026	0.0911955	0.450433	0.352846	0.23341	0.157013	0.304478	0.236422	0.206607	0.252216	0.0971609	0.168597	0.534867	0.328734	0.122413	0.142669	0.116999	0.0392146	0.135168	0.0535207	0.0533132	0.0454267	0.0401419	0.0466938	0.0887018
TG (18:1/ARA/DHA)	0.000470742	0.00112491	0.00046836	0.000880042	0.000985	0.0010923	0.000443346	0.00278678	0.00131906	0.000583491	0.000629326	0.000336129	0.000629914	0.00270943	0.00168346	0.000414344	0.000265521	0.000762241	0.000211984	0.000280925	0.000332434	0.000282914	0.000117777	0.000141615	0.000171868	0.000194982
TG (18:1x2/17:0)	0.0197863	0.0162639	0.0137	0.0108672	0.0114614	0.0318587	0.00850428	0.0293655	0.0795201	0.02506	0.02448	0.0157554	0.0260962	0.0898079	0.0161165	0.00957909	0.0100924	0.00467406	0.0024426	0.0100272	0.00278088	0.00598338	0.00925973	0.00947045	0.00889177	0.00844007
TG (18:1x2/18:2)	0.157437	0.270779	0.126333	0.543647	0.514603	0.379437	0.186503	0.467256	0.460495	0.275011	0.409778	0.157539	0.287012	0.74351	0.517102	0.16699	0.231394	0.144474	0.0557291	0.202558	0.0663768	0.0786765	0.088401	0.0798857	0.095942	0.135236
TG (18:1x2/18:3-OH)	0.000711897	0.00103059	0.000592253	0.00137121	0.00156286	0.00357444	0.00112853	0.00284669	0.00292673	0.00136059	0.00168404	0.00233201	0.0013636	0.0042657	0.00174488	0.000420031	0.00081572	0.000590121	0.00054211	0.00115457	0.000431937	0.000689014	0.00126871	0.00052159	0.000493658	0.000796903
TG (18:1x2/19:1)	0.00162736	0.00156855	0.0013131	0.00172274	0.00151483	0.00288721	0.00101538	0.00283132	0.00638685	0.00225406	0.00254304	0.00159569	0.00260882	0.00734032	0.00271847	0.00111114	0.00116137	0.000610301	0.000324357	0.0012087	0.000335671	0.000543337	0.000760407	0.000929878	0.000872557	0.00092946
TG (18:1x2/20:0)	0.00155307	0.00115334	0.000896017	0.00197656	0.00223383	0.00215208	0.000752834	0.00230532	0.00758885	0.00127072	0.00233518	0.00118814	0.00224537	0.00485403	0.00268903	0.000988601	0.00120159	0.000640265	0.000325326	0.000749005	0.000271245	0.000442213	0.000604366	0.000729089	0.000727251	0.000773225
TG (18:1x2/20:1)	0.00543232	0.00435859	0.00396555	0.00860749	0.00955773	0.00721927	0.00209778	0.00943806	0.0240298	0.00539922	0.00705802	0.00496768	0.00862888	0.0222271	0.0084008	0.00315565	0.00404445	0.0023142	0.0009559	0.00279906	0.000970374	0.00143188	0.00162135	0.00164682	0.00238606	0.00307604
TG (18:1x2/20:2)	0.005742	0.0100243	0.00428558	0.0132191	0.0153755	0.0143813	0.00341353	0.0153345	0.019589	0.0085108	0.0143759	0.00684456	0.009115	0.0284496	0.0175004	0.00647736	0.00632125	0.00461002	0.00212768	0.00466819	0.00165928	0.00260021	0.00309465	0.00243372	0.00368653	0.00537766
TG (18:1x2/20:3)	0.0113988	0.0219894	0.00691505	0.0236544	0.0217282	0.0267932	0.00924146	0.0341629	0.0265086	0.0151293	0.0230777	0.0103481	0.0174811	0.0514067	0.029582	0.00971301	0.0106078	0.00766687	0.00340907	0.0102161	0.00379556	0.00479121	0.00552574	0.00432152	0.00524254	0.00673262
TG (18:1x2/22:0)	0.000454495	0.000649799	0.000570094	0.00137763	0.00352217	0.00042687	0.000198995	0.00113018	0.0030261	0.000503461	0.000443943	0.000169368	0.000825494	0.00207027	0.000469677	0.000289786	0.000262205	0.000106552	7.45386e-05	9.40853e-05	8.29358e-05	4.94467e-05	8.00461e-05	7.31979e-05	0.000128243	5.67738e-05
TG (18:1x2/22:4)	0.0067474	0.00785038	0.00747994	0.00888536	0.00898181	0.0120384	0.00281216	0.0235406	0.0213253	0.00824984	0.00846333	0.00536303	0.00802933	0.0268911	0.0133146	0.00432019	0.00369882	0.00314152	0.0017206	0.00313467	0.00202001	0.00258384	0.00231355	0.00212953	0.00240585	0.00300268
TG (18:1x3)	0.143529	0.184594	0.104786	0.413339	0.438101	0.331953	0.125015	0.349419	0.549245	0.221515	0.349583	0.145058	0.269644	0.667746	0.404085	0.119491	0.182385	0.0940339	0.042785	0.15607	0.0447078	0.0628445	0.0839779	0.0794239	0.0946845	0.129212
TG (18:2/18:3/ARA)	0.00340773	0.0138078	0.00466422	0.014774	0.0100941	0.0101646	0.00799137	0.0262163	0.00878047	0.0082129	0.00659846	0.00340177	0.00647232	0.0301111	0.0147156	0.00439346	0.00242452	0.00499736	0.00159078	0.00358158	0.0033528	0.00289808	0.00120114	0.00128636	0.00208289	0.00195124
TG (18:2/18:3/DHA)	0.000253362	0.000345763	0.000192783	0.000247074	0.000258236	0.000516436	0.000113818	0.00117039	0.000814724	0.000388113	0.000236388	0.00014719	0.000267957	0.00168835	0.000387833	0.000127625	8.89899e-05	0.000368813	7.50404e-05	0.000105872	8.68588e-05	0.00016035	8.17774e-05	5.40047e-05	8.37922e-05	6.71418e-05
TG (18:2/18:3x2)	0.0015691	0.00642717	0.00497211	0.010551	0.00504545	0.00428018	0.00552738	0.0132926	0.00235898	0.00755541	0.00277694	0.00114371	0.00292737	0.0188606	0.00766798	0.00288339	0.00146147	0.00213701	0.000611147	0.0016559	0.00160519	0.000831045	0.000543386	0.000525852	0.000787922	0.000616833
TG (18:2/ARA/EPA)	0.000794732	0.00315288	0.000831826	0.00190331	0.00203897	0.00256586	0.00155676	0.00770724	0.00197053	0.00143416	0.00130181	0.00062826	0.00140718	0.0053901	0.00316438	0.00129024	0.000506609	0.00166206	0.000464039	0.000604669	0.000822406	0.00072849	0.000234929	0.000300561	0.000490392	0.000356658
TG (18:2/ARAx2)	0.00390419	0.0142563	0.0037349	0.00815407	0.0101533	0.0143398	0.00590106	0.0392272	0.0118094	0.00665054	0.00666556	0.00485468	0.00811001	0.0242477	0.0128532	0.00567951	0.00266002	0.00716426	0.0028891	0.00300463	0.00428992	0.00444364	0.00146856	0.00160302	0.0024798	0.00255721
TG (18:2x2/18:3)	0.0109054	0.0250189	0.0371711	0.083415	0.0428693	0.0346975	0.0381821	0.0743888	0.0193361	0.0520842	0.0247245	0.0124752	0.021385	0.163899	0.0497294	0.023499	0.010868	0.0182002	0.00593466	0.0148586	0.0114754	0.00680935	0.00439873	0.00300769	0.00495601	0.00801837
TG (18:2x2/20:3)	0.00187764	0.00574638	0.00164765	0.006806	0.00437036	0.00392472	0.00275071	0.00545225	0.00302824	0.0029179	0.00312007	0.00204159	0.00287765	0.0104132	0.00526044	0.00192198	0.00158077	0.00212383	0.000744763	0.00150948	0.000965925	0.00100404	0.000604617	0.000718171	0.000760071	0.000811042
TG (18:2x2/ARA)	0.00882679	0.0331626	0.0103018	0.0428292	0.0276567	0.0296599	0.0212291	0.0498733	0.023923	0.0201129	0.0164216	0.0104206	0.015755	0.0750421	0.0428217	0.0112254	0.00876448	0.0100112	0.004363	0.0125164	0.00572091	0.00540943	0.00328553	0.00315228	0.00454109	0.00520408
TG (18:2x2/EPA)	0.00187302	0.00387574	0.00274388	0.00230268	0.00241418	0.00511195	0.00127731	0.0114452	0.00609851	0.00395754	0.00163035	0.00127711	0.003259	0.0151258	0.00301719	0.00167392	0.000867629	0.00254692	0.000627925	0.00107869	0.000884164	0.00135864	0.000696015	0.000496731	0.000710143	0.000997689
TG (18:2x3)	0.031574	0.0567134	0.068694	0.2655	0.152559	0.0959981	0.108898	0.16372	0.081899	0.125438	0.104431	0.0423284	0.0673044	0.394758	0.139842	0.0752301	0.0530328	0.0585091	0.019482	0.0644352	0.0266996	0.0253145	0.0186916	0.0133073	0.0176003	0.0323963
TG (19:1/18:1/18:2)	0.00191794	0.00277944	0.00168314	0.00241003	0.00236455	0.00407387	0.00196914	0.00431356	0.00566305	0.00345685	0.00339325	0.00185971	0.00309802	0.00909554	0.00467582	0.00165734	0.00125114	0.00102245	0.000475803	0.00182557	0.000632845	0.00077866	0.00081478	0.00113455	0.00103839	0.000959627
TG (4:0/16:0/18:1)	0.00129804	0.00126808	0.00550955	0.000106264	0.000166304	0.000496651	9.8041e-05	0.00151444	0.000411878	0.000107723	0.000266376	7.84037e-05	0.00136275	0.000937489	0.00027947	0.000272379	0.000367277	0.00010167	6.38385e-05	7.74296e-05	9.92254e-05	4.47963e-05	6.44874e-05	0.000134905	8.4149e-05	5.47968e-05
TG (56:6)	0.0714976	0.124202	0.0535173	0.137571	0.126429	0.167209	0.057986	0.231765	0.187248	0.111053	0.114499	0.0610519	0.109463	0.351539	0.194648	0.0552108	0.0575598	0.0445221	0.0214607	0.0589385	0.0261248	0.0312734	0.0405964	0.0297613	0.0358769	0.047601
TG (8:0/16:0/18:1)	0.0019559	0.00542161	0.00417363	0.000273841	0.000311532	0.00158169	0.00245248	0.00461366	0.00276456	0.00287385	0.000681258	0.000275943	0.00725066	0.0062431	0.000557928	0.0036453	0.000611586	0.000277417	0.00016122	0.000230119	0.000321813	0.000175941	0.000312808	0.000862256	0.000382821	0.000125507

### Sheet: PLWH_Paired
Sample	PLWH_01_PRE	PLWH_02_PRE	PLWH_03_PRE	PLWH_04_PRE	PLWH_05_PRE	PLWH_06_PRE	PLWH_07_PRE	PLWH_08_PRE	PLWH_09_PRE	PLWH_10_PRE	PLWH_11_PRE	PLWH_12_PRE	PLWH_13_PRE	PLWH_14_PRE	PLWH_01_POS	PLWH_02_POS	PLWH_03_POS	PLWH_04_POS	PLWH_05_POS	PLWH_06_POS	PLWH_07_POS	PLWH_08_POS	PLWH_09_POS	PLWH_10_POS	PLWH_11_POS	PLWH_12_POS	PLWH_13_POS	PLWH_14_POS
Group	-1	-2	-3	-4	-5	-6	-7	-8	-9	-10	-11	-12	-13	-14	1	2	3	4	5	6	7	8	9	10	11	12	13	14
1H-Cer (d18:0/24:0-OH)	0.000154028	7.36935e-05	7.25904e-05	0.000189989	9.62757e-05	4.44631e-05	8.08035e-05	0.000131139	5.66065e-05	7.02106e-05	0.000101119	0.000127424	6.13068e-05	0.000122823	9.3282e-05	0.000106159	5.63651e-05	0.00016693	8.55706e-05	4.66098e-05	6.70649e-05	0.000114425	7.64089e-05	6.37984e-05	0.000184697	0.000106488	6.90039e-05	0.000109712
1H-cer (d18:1/16:0)	0.000100211	0.000117198	6.49785e-05	8.39132e-05	0.000124107	8.38503e-05	8.35152e-05	7.87123e-05	8.18798e-05	0.000101581	0.000121024	0.000131489	9.70385e-05	0.000138949	7.22412e-05	6.77654e-05	0.000124049	9.05373e-05	0.000143771	8.01408e-05	9.64135e-05	6.98269e-05	9.29791e-05	8.47368e-05	0.00012805	0.000124623	7.86633e-05	0.00015114
1H-Cer (d18:1/20:0)	6.51545e-05	5.28845e-05	3.29328e-05	6.55373e-05	5.48498e-05	3.23983e-05	3.79322e-05	5.31797e-05	3.02547e-05	5.78241e-05	6.17273e-05	5.22105e-05	4.17646e-05	8.06639e-05	7.16149e-05	6.68105e-05	5.07335e-05	4.74692e-05	5.99554e-05	3.58694e-05	3.4794e-05	4.59868e-05	4.27589e-05	5.51598e-05	9.9253e-05	6.16077e-05	4.30639e-05	7.54635e-05
1H-cer (d18:1/22:0)	0.000953798	0.000601355	0.000387432	0.00102208	0.00098772	0.000400894	0.000591396	0.000638564	0.000385307	0.000623807	0.000634949	0.000895682	0.000642196	0.00106069	0.000736128	0.000752006	0.000485448	0.000730507	0.000826103	0.000431151	0.000665276	0.000626252	0.000575025	0.000598658	0.00122154	0.000834681	0.000568912	0.000881947
1H-cer (d18:1/23:0)	0.000522669	0.000240547	0.000158946	0.000579732	0.000415779	0.000145333	0.000274918	0.00024743	0.00013679	0.000287499	0.000395219	0.000384742	0.000208451	0.00041422	0.000390104	0.000382215	0.00022507	0.000527439	0.000436506	0.000180011	0.000268764	0.00016838	0.00023487	0.000275722	0.000819208	0.000449099	0.000248639	0.000424427
1H-cer (d18:1/24:0)	0.00171194	0.000895036	0.000675449	0.00190703	0.0013919	0.000609381	0.00104245	0.000930041	0.000554718	0.000830308	0.0011357	0.00148723	0.000908151	0.00160849	0.00106176	0.00127637	0.000722032	0.00137629	0.00138602	0.000750304	0.00116568	0.000971078	0.00080572	0.000846077	0.00235983	0.00179358	0.000835867	0.00154437
1H-cer (d18:1/24:0-OH)	0.000532118	0.00029721	0.000272906	0.000698592	0.000305636	0.000149443	0.000224539	0.000415128	0.000140308	0.000327251	0.00029355	0.000337769	0.000209968	0.00035265	0.000416535	0.000344912	0.000246949	0.000458942	0.000314911	0.000127097	0.000236928	0.000357809	0.000167952	0.000312902	0.000480896	0.000259303	0.000201605	0.000460226
1H-cer (d18:1/24:1)	0.00074549	0.000592852	0.000311991	0.000371132	0.000505642	0.000344029	0.000384493	0.000347567	0.000249143	0.000506956	0.00044991	0.000511131	0.000419906	0.000767669	0.000470849	0.000571846	0.000575101	0.000296469	0.00053082	0.000316953	0.000489695	0.000281134	0.000349609	0.000533888	0.000524391	0.000653082	0.000428828	0.000732645
1H-cer (d18:1/24:1-OH)	0.000283919	0.000162543	0.000151849	0.000195709	0.000154307	5.03261e-05	0.000124141	0.000187739	1.46692e-05	0.000187851	0.000163815	0.00015424	0.00012709	0.00025306	0.000251278	0.000201202	0.000167655	0.000170508	1.96284e-05	5.59985e-05	1.20154e-05	0.000156702	7.02895e-05	0.000183223	0.000208565	0.000183276	6.30978e-05	2.04408e-05
2H-Cer (d18:1/16:0)	0.000420086	0.000297543	0.000159733	0.0004784	0.00027678	0.000236842	0.000159693	0.000283055	0.000209652	0.000185448	0.000221501	0.000274192	0.00021442	0.000344677	0.000192043	0.000232769	0.000246251	0.000276928	0.000197036	0.000195828	0.000179584	0.000234129	0.000268926	0.000193703	0.000375677	0.00027589	0.000244797	0.000284543
2H-cer (d18:1/24:1)	0.000138587	8.64523e-05	4.88999e-05	0.000111707	7.96575e-05	6.72143e-05	4.73677e-05	7.43048e-05	7.53767e-05	5.52452e-05	6.18651e-05	9.6195e-05	4.91089e-05	0.00011808	5.5626e-05	8.34049e-05	1.41821e-06	2.85774e-06	3.72037e-06	1.28153e-06	1.2744e-06	3.93995e-06	3.94755e-06	4.14991e-06	3.6757e-06	4.66441e-06	8.83945e-07	8.92742e-05
Cer (d16:1/23:0)	0.000318391	0.00013398	9.94378e-05	0.000323334	0.000226549	0.00010974	0.000108118	0.000262293	0.000106403	0.000200534	0.000429131	0.000150954	0.000131976	0.000254106	0.000257373	0.000256484	0.000161334	0.000331853	0.000277732	0.000131552	0.000103377	0.000287551	0.000162471	0.000199067	0.00059194	0.000126863	0.000129011	0.000335858
Cer (d18:0/22:0)	0.000245819	0.000256621	0.000103699	0.000529488	0.00031188	0.000183522	0.000168033	0.000327892	0.000198387	0.000181176	0.000242049	0.000336541	0.00028223	0.000336207	0.000401978	0.000123787	0.000207953	0.000514407	0.000251619	0.000265455	0.000352332	0.000305451	0.000222993	0.000180394	0.000511803	0.000268667	0.000321832	0.000366308
Cer (d18:0/24:0)	0.000277521	0.000393255	0.000145783	0.000799947	0.000449523	0.000227036	0.000221682	0.000518073	0.000266544	0.000199585	0.000290228	0.000586279	0.000410022	0.000462947	0.000536611	0.000157009	0.000282412	0.000741363	0.000349198	0.000409846	0.000491155	0.000468533	0.000304435	0.000248249	0.00083493	0.0004092	0.000536974	0.000501357
Cer (d18:0/24:1)	0.000458668	0.000285654	0.000206252	0.000496012	0.000320593	0.000255423	0.000205886	0.000420604	0.000194852	0.000342501	0.000441713	0.000296779	0.000221844	0.0004937	0.000478673	0.000519058	0.000330934	0.000443175	0.000351986	0.000257136	0.000367228	0.000332796	0.000261515	0.000348494	0.000563653	0.000343335	0.000286677	0.00056145
Cer (d18:1/16:0)	0.000655742	0.000536104	0.000484867	0.000536134	0.000520279	0.000459712	0.000397122	0.000622091	0.000346707	0.000690286	0.000710603	0.000539088	0.000414659	0.000770818	0.000532999	0.000702168	0.000588546	0.000489527	0.000579081	0.000447698	0.00059932	0.000609481	0.00040341	0.000616803	0.000903271	0.000517319	0.00049529	0.000811914
Cer (d18:1/18:0)	0.000290922	0.000211823	0.000218418	0.000342575	0.000207179	0.000150378	0.000144406	0.000371549	9.09572e-05	0.000315085	0.000452965	0.000229501	0.000207721	0.000339824	0.00038948	0.000537027	6.74521e-05	8.98459e-05	6.73362e-05	4.89634e-05	7.14887e-05	7.20552e-05	5.4476e-05	8.95495e-05	0.000124012	7.32039e-05	7.84463e-05	0.000379441
Cer (d18:1/20:0)	0.000535549	0.000312866	0.000306524	0.000586418	0.000409398	0.000287255	0.000211386	0.000562008	0.000172324	0.000439452	0.000741044	0.000331285	0.000304249	0.000557729	0.000553661	0.000751815	0.000397309	0.00056603	0.000489962	0.000264728	0.000255488	0.000625998	0.000221296	0.000442471	0.000930054	0.000309372	0.000312486	0.000618114
Cer (d18:1/21:0-OH)	0.00263022	0.00170262	0.00175923	0.00156634	0.00168579	0.00171656	0.00131252	0.00177167	0.0015997	0.00233868	0.00269739	0.00143678	0.00112964	0.00209333	0.00219363	0.00320179	0.0022627	0.00185702	0.00216164	0.00188902	0.00176744	0.00168885	0.00179065	0.00220486	0.00196139	0.00167941	0.00138857	0.0025099
Cer (d18:1/22:0)	0.00547423	0.00263582	0.00190339	0.00466456	0.00331082	0.00200092	0.00193027	0.00374863	0.00220896	0.00295906	0.00516596	0.00312863	0.00192753	0.00365097	0.0040052	0.00441708	0.00262518	0.00462704	0.0034154	0.00281404	0.00214382	0.00456509	0.00246591	0.00325781	0.00747391	0.00233757	0.00207758	0.00400528
Cer (d18:1/23:0)	0.00693531	0.00274988	0.0018919	0.00525657	0.00357906	0.00193066	0.00205854	0.00391319	0.00186195	0.00360344	0.00596749	0.00295563	0.00146758	0.00370635	0.00505418	0.00545387	0.00285845	0.00544996	0.0036678	0.00229304	0.00206868	0.00331666	0.00272044	0.00396551	0.00866769	0.00241416	0.00196673	0.00439966
Cer (d18:1/23:0-OH)	0.00023452	0.000137385	0.000128542	0.00023309	0.000170362	0.000113929	0.000117269	0.000164189	0.000127916	0.000191229	0.000228928	0.000135096	0.000115729	0.000208021	0.000202056	0.000240627	0.000171234	0.000223961	0.000185323	0.000137813	0.00012623	0.000185895	0.000162135	0.000170501	0.000292572	0.000128082	0.000120192	0.000243412
Cer (d18:1/24:0)	0.0173917	0.0103836	0.00796907	0.0129051	0.0125446	0.00699873	0.00681849	0.0121504	0.0080202	0.0106514	0.0139329	0.0117323	0.00607226	0.0125626	0.0128838	0.0160137	0.00885832	0.012491	0.0119205	0.0102762	0.00801932	0.0137918	0.00895968	0.0118938	0.0210593	0.00902604	0.00682674	0.0122849
Cer (d18:1/24:0-OH)	0.000314335	0.000127051	0.000137988	0.000423834	0.000262408	7.04081e-05	0.000107068	0.000266017	7.2602e-05	0.000219044	0.000296316	0.000172311	0.000114783	0.000367688	0.000266292	0.000254221	0.000136994	0.000361651	0.000224344	6.24679e-05	0.000104009	0.000283613	0.000107449	0.000185859	0.000470601	0.000117703	0.000113817	0.000357441
Cer (d18:1/24:1)	0.00739528	0.00333741	0.00315903	0.00410616	0.00336086	0.00292399	0.00222562	0.00432063	0.002462	0.00453775	0.00615929	0.00319369	0.00170373	0.00510536	0.00514559	0.00902836	0.00400429	0.00398656	0.00416339	0.00328245	0.00296227	0.00393329	0.00331399	0.00501934	0.00650995	0.00373613	0.0023816	0.00610065
Cer (d18:1/26:0)	0.000177459	0.000193121	0.000111765	0.000285657	0.000263413	0.000161256	0.000132014	0.000231504	0.00014455	0.00019222	0.000266746	0.000353659	0.000122419	0.000285698	0.000169115	0.000220485	0.000135587	0.00030733	0.000213639	0.000164753	0.000171711	0.000254183	0.000169894	0.000175651	0.000548608	0.00023558	0.000158099	0.00021411
Cer (d18:2/22:0)	0.00104836	0.000390231	0.000398331	0.000560961	0.000424025	0.000358572	0.000273185	0.000495889	0.000271931	0.000563009	0.000921215	0.000350035	0.000303263	0.000784619	0.0007004	0.00101977	0.000476992	0.000591307	0.000500548	0.000434644	0.00034695	0.000609053	0.000273548	0.000661306	0.00079887	0.000332555	0.000300102	0.000883882
Cer (d18:2/23:0)	0.00109813	0.000306047	0.000270197	0.000541807	0.000368986	0.000241119	0.000219626	0.000417081	0.00020349	0.000531631	0.000911678	0.000257747	0.000186759	0.00060898	0.000686199	0.000924596	0.000428413	0.000604061	0.000457653	0.000258567	0.000228146	0.000355856	0.00033331	0.000625836	0.000919651	0.000272282	0.000246338	0.000755943
Cer (d18:2/24:1)	0.00113647	0.000469067	0.00049622	0.000570874	0.000405386	0.000473784	0.00029723	0.000546316	0.000287763	0.000714583	0.000868023	0.000408762	0.00023072	0.000776971	0.000827685	0.00169398	0.000663675	0.000577138	0.000486875	0.000340543	0.000449595	0.000430782	0.000418436	0.000737476	0.000826543	0.000560228	0.000363137	0.00105396
Cer (d19:1/24:0)	0.00114191	0.000996404	0.000634928	0.00132301	0.00152326	0.000874934	0.00083091	0.00142325	0.000738322	0.00159244	0.00149044	0.00172175	0.000547346	0.00105845	0.00105712	0.00114271	0.000755623	0.00136489	0.00157874	0.000792551	0.000780907	0.00120999	0.00103128	0.00135881	0.00259607	0.00115961	0.00086794	0.00143713
Cer (d19:1/24:1)	0.000119751	0.00014527	7.93398e-05	0.000188776	0.000173084	0.000136252	0.000109402	0.000277752	8.26596e-05	0.000278272	0.000151356	0.0002225	5.93836e-05	0.00011098	0.000106037	0.000135046	0.000102876	0.000179789	0.00021167	7.42642e-05	0.000143551	0.000162689	0.000128834	0.00017773	0.000273368	0.000181294	0.000118192	0.000264795
Cer (t18:0/22:0)	0.000158429	9.90664e-05	6.259e-05	0.000147821	8.39619e-05	6.90209e-05	8.57167e-05	0.000135191	0.000130112	9.6769e-05	0.000145423	9.19207e-05	6.8867e-05	0.000128588	0.000106109	8.48634e-05	0.000124565	0.000153563	8.52261e-05	9.48076e-05	7.78546e-05	0.000200713	0.000139564	8.8234e-05	0.00025717	7.35512e-05	6.99681e-05	0.000121469
Cer (t18:0/23:0)	0.000120321	8.85671e-05	4.84167e-05	0.000140734	6.74288e-05	6.47893e-05	6.72513e-05	0.000106856	9.51064e-05	8.35487e-05	0.000125073	7.06384e-05	4.712e-05	0.000100285	9.34427e-05	7.08412e-05	9.84119e-05	0.000129025	6.78337e-05	6.941e-05	6.15312e-05	0.000127063	0.00012853	7.0944e-05	0.000227492	6.94734e-05	5.58416e-05	7.84092e-05
Cer (t18:0/24:0)	0.000287654	0.00019337	0.00012361	0.000309214	0.000175721	0.000136218	0.000161358	0.000236134	0.000256666	0.00017758	0.000256983	0.0001862	0.0001324	0.000255073	0.000159083	0.000174464	0.000245213	0.000279402	0.000165449	0.000186971	0.000144741	0.00036843	0.000276221	0.000160237	0.000463888	0.000166363	0.000127016	0.000188475
Cer (t18:1/24:0)	0.000139383	7.77439e-05	5.70617e-05	0.000106596	7.04005e-05	6.34896e-05	6.56637e-05	0.000119478	7.79449e-05	9.30345e-05	0.000120869	7.43582e-05	5.05715e-05	0.000118274	8.33679e-05	0.000119033	9.66553e-05	0.000100139	7.19704e-05	7.11006e-05	7.02022e-05	0.000117041	9.83443e-05	8.53296e-05	0.000146017	8.7198e-05	5.09481e-05	9.73185e-05
FFA (14:0)	0.193557	0.0745356	0.0830572	0.128855	0.0610779	0.0580047	0.0631016	0.0961595	0.0815981	0.0721437	0.0809661	0.0669221	0.0950915	0.048246	0.0864334	0.0967113	0.000178476	0.000436037	0.00037772	0.000145111	0.000270519	9.69921e-05	0.000202117	0.000138462	0.000405339	0.000147481	0.000348922	0.000187733
FFA (14:1)	0.0230978	0.00472654	0.00551294	0.01179	0.00206164	0.00241262	0.00234689	0.00668062	0.00308778	0.00498763	0.00394568	0.00202639	0.00807	0.00225427	0.010065	0.0104687	0.00850394	0.00937555	0.00474822	0.0019444	0.00575756	0.00370836	0.00349177	0.00634421	0.00789328	0.00318489	0.0131239	0.00409481
FFA (15:0)	0.0137971	0.00939158	0.00991166	0.0125663	0.0105442	0.0105928	0.0100428	0.0125793	0.0133718	0.00979915	0.0101208	0.00801597	0.0116865	0.00746968	0.00807983	0.00781045	0.0109432	0.00878317	0.00994901	0.00566334	0.0108699	0.00793928	0.00890667	0.00902259	0.0111182	0.00745812	0.0109702	0.00784333
FFA (16:0)	3.18532	1.20573	1.58926	2.63992	0.796866	0.93805	0.989534	1.8486	1.22264	1.45865	1.32772	1.03091	1.57917	0.954171	1.65728	2.14487	1.52332	2.04156	0.995011	0.652895	1.71978	1.03187	1.37666	1.6398	1.60322	1.25534	2.27994	1.20561
FFA (16:1)	0.638577	0.0882811	0.170318	0.301854	0.0195944	0.034023	0.043116	0.145773	0.0682011	0.0927421	0.0777634	0.0324775	0.09033	0.039976	0.236675	0.325038	0.178958	0.237581	0.0509169	0.018168	0.164418	0.0665779	0.0807255	0.130349	0.138669	0.0842227	0.154184	0.0766031
FFA (17:0)	0.0572882	0.0295036	0.0307629	0.0432938	0.0215931	0.0228467	0.0247682	0.0409124	0.0295589	0.0322353	0.0292105	0.0263078	0.0325161	0.0215697	0.0226829	0.037488	0.0260409	0.0299431	0.0235824	0.0155512	0.0304266	0.0237741	0.0279955	0.0300735	0.0357889	0.0222364	0.0353135	0.0226626
FFA (18:0)	1.69665	1.15404	1.09082	1.55868	0.850901	0.968403	0.928322	1.23857	1.09593	1.07148	1.0975	1.06565	1.23142	0.807282	1.00653	1.19635	1.00432	1.12342	0.835309	0.679414	0.908633	0.790614	1.00881	0.930251	1.14661	0.850462	1.29373	0.794872
FFA (18:1)	4.58726	1.13107	1.96472	2.84973	0.384587	0.698826	0.757271	2.29347	1.45416	1.58966	1.11649	0.708429	1.68041	0.841458	2.07457	3.21713	2.08057	2.22907	0.898832	0.37222	2.41076	1.31029	1.8854	1.99659	1.59728	1.28708	2.7478	1.40317
FFA (18:2)	2.71981	0.662747	1.23521	1.4861	0.305792	0.566739	0.438087	1.18265	0.742751	0.887476	0.514171	0.437863	1.01776	0.43117	0.87011	1.94752	1.16809	1.24929	0.425187	0.283485	1.27892	0.573353	0.8903	1.20675	0.748926	0.666877	1.83063	0.701051
FFA (18:3 n-3)	0.211735	0.0305799	0.0641513	0.0728935	0.0174534	0.0296423	0.0189287	0.0333889	0.0208609	0.0389969	0.0216412	0.0207245	0.0477583	0.0160442	0.0318416	0.116801	0.0500465	0.0679858	0.0202599	0.0139423	0.0496683	0.0133227	0.0304651	0.0524057	0.0448352	0.0315018	0.0958087	0.0302553
FFA (18:3 n-6)	0.0338805	0.00739893	0.0123796	0.0239051	0.004998	0.00609964	0.00641419	0.0115426	0.00358789	0.00471994	0.00702355	0.00409401	0.0111164	0.00616337	0.00838525	0.0228909	0.0152334	0.0183508	0.00727223	0.00345457	0.0109697	0.00604083	0.00595681	0.00887644	0.0142716	0.00526548	0.0164494	0.00855373
FFA (19:0)	0.0033781	0.00229028	0.0019536	0.00278958	0.00194086	0.00207475	0.00187013	0.00229195	0.00232588	0.00211905	0.00189858	0.00194622	0.00232785	0.0016479	0.00160252	0.00190814	0.00218875	0.00171922	0.00168111	0.0012734	0.00184659	0.00166951	0.0019703	0.00165728	0.00237861	0.00140963	0.00196978	0.0015906
FFA (20:1)	0.031408	0.00652352	0.00837902	0.0202413	0.00290597	0.00504018	0.00462242	0.0153418	0.0110135	0.00987155	0.00690897	0.00448182	0.0100058	0.00537352	0.0116234	0.0144229	0.0138513	0.0128807	0.0059071	0.00313907	0.0135723	0.00930842	0.0132843	0.0114294	0.010185	0.00706883	0.0155696	0.00870563
FFA (20:2)	0.0284299	0.00634057	0.00947864	0.0251741	0.00365745	0.0087929	0.00486011	0.0155154	0.0083124	0.00931001	0.00709059	0.00545442	0.0127716	0.00736923	0.0145898	0.0182531	0.0136784	0.0156013	0.00476142	0.00526362	0.0125628	0.00769267	0.00908319	0.0110183	0.0112474	0.00786416	0.0217605	0.00950259
FFA (20:3)	0.0206558	0.00456162	0.00778989	0.0296362	0.00433798	0.00996659	0.00511534	0.0152851	0.00567996	0.00632346	0.00783846	0.00532433	0.0126985	0.00651882	0.011942	0.0134227	0.00821215	0.0184544	0.0051057	0.00535055	0.00851399	0.00657894	0.00632276	0.00678288	0.0138297	0.00599487	0.0187452	0.00770354
FFA (22:4)	0.022033	0.0073214	0.00803661	0.0263918	0.0044618	0.00890848	0.00745735	0.0272956	0.00576295	0.00694954	0.00759293	0.00473885	0.0150549	0.00743836	0.0116154	0.0155495	0.010674	0.0183415	0.00539194	0.00561084	0.0126191	0.0119341	0.00716464	0.00923785	0.0122581	0.00719771	0.0175182	0.00907717
FFA (ARA)	0.0634429	0.0202513	0.0264012	0.0650087	0.0168666	0.0238339	0.0194263	0.0714386	0.0152738	0.0158767	0.0174277	0.0163736	0.0371315	0.0224854	0.0263468	0.0500079	0.03001	0.050654	0.0223855	0.0161733	0.0304329	0.0376414	0.0197305	0.0230674	0.0323933	0.0202428	0.060819	0.0251083
FFA (DHA)	0.0452067	0.0135285	0.0138502	0.0569919	0.0176253	0.0122843	0.010115	0.029606	0.0102759	0.00980514	0.016127	0.0157008	0.020148	0.016977	0.0193486	0.0240166	0.0150462	0.0450114	0.0273884	0.0123466	0.0201835	0.0200174	0.0140421	0.0135996	0.0291864	0.0163436	0.0308723	0.0204883
FFA (DPA n-3)	0.00963823	0.00266039	0.00286062	0.0117007	0.00195893	0.00410559	0.00193334	0.0127017	0.00192387	0.0033266	0.00345856	0.00284522	0.00711778	0.00296465	0.00437942	0.00483763	0.00385826	0.00889491	0.00337221	0.0035811	0.00351236	0.007389	0.00273662	0.00417935	0.00699647	0.0030313	0.00881583	0.00409835
FFA (DPA n-6)	0.0253491	0.00525204	0.00958945	0.0273673	0.00630725	0.00725717	0.00503337	0.0198591	0.00471105	0.00733923	0.00689299	0.00541021	0.0141868	0.00559696	0.00849622	0.0187455	0.00804153	0.0220115	0.00818666	0.00522396	0.00999374	0.00821754	0.00583793	0.00928087	0.0122157	0.00624094	0.023579	0.00886109
FFA (EPA)	0.00342605	0.001266	0.00167951	0.00384745	0.00464	0.001008	0.00138671	0.00211601	0.000795968	0.000846019	0.0012253	0.00121616	0.00211218	0.0021522	0.00145888	0.00271118	0.00126999	0.00421317	0.0034088	0.000760686	0.00196947	0.00118128	0.000810675	0.000840764	0.00243083	0.00134453	0.00215792	0.00218624
FFA (22:0)	0.00623945	0.00556159	0.00415122	0.00646993	0.00528161	0.0057406	0.00499573	0.00525913	0.00563196	0.0047439	0.00452876	0.00439449	0.00605777	0.00483526	0.00423284	0.00348957	0.00601673	0.00472933	0.00594994	0.00405791	0.0043071	0.00472826	0.00381911	0.00352558	0.00663169	0.0038912	0.0035973	0.0039753
FFA (22:1)	0.00486094	0.00503519	0.00407461	0.0044495	0.0027124	0.00336543	0.00265195	0.00533239	0.00632716	0.004171	0.00381972	0.00346834	0.00807861	0.00304128	0.00397653	0.00284718	0.00406603	0.0047413	0.00336235	0.00314725	0.0028185	0.0027019	0.00397612	0.003379	0.00364745	0.00533131	0.00380856	0.00319597
FFA (24:0)	0.0113123	0.00984927	0.00861014	0.0111451	0.0117231	0.0150812	0.0107863	0.0103289	0.0151821	0.00922978	0.00766486	0.00705542	0.01231	0.00884177	0.00640949	0.00770518	0.0123125	0.00679536	0.0132813	0.00843971	0.00822007	0.0077057	0.00726232	0.00542435	0.0113899	0.00748311	0.00792606	0.00674549
FFA (24:1)	0.00778876	0.00421363	0.00224543	0.00613025	0.00306921	0.00382351	0.00266365	0.00446082	0.0039216	0.00380949	0.00403548	0.00304367	0.00341232	0.00429647	0.00385182	0.0037772	0.00450488	0.00410367	0.00439111	0.00289942	0.00388678	0.00364065	0.00451763	0.00376024	0.00606318	0.00417795	0.00332735	0.00485844
LPC (16:0)	0.16124	0.239034	0.0921658	0.201056	0.182386	0.136056	0.163261	0.174992	0.128232	0.181885	0.161852	0.136305	0.144106	0.225239	0.170425	0.168923	0.202743	0.226081	0.223791	0.19414	0.159389	0.191949	0.1969	0.207946	0.223561	0.196253	0.151819	0.234291
LPC (16:1)	0.00272165	0.00360027	0.00142394	0.00512719	0.00227681	0.00183324	0.0026367	0.00303381	0.00151346	0.00293801	0.00235064	0.00186778	0.00286345	0.00341694	0.00322607	0.00294854	0.00303364	0.00380348	0.00378174	0.00363254	0.00207289	0.0030038	0.00237548	0.00266542	0.0040903	0.00276363	0.00184454	0.00313915
LPC (18:0)	0.0521973	0.0857505	0.0331854	0.050642	0.0792925	0.0504107	0.0540544	0.0543049	0.0411514	0.0598601	0.0551186	0.0431612	0.0313143	0.082531	0.0332512	0.0443695	0.0513469	0.0584269	0.0619755	0.0696477	0.0329455	0.061997	0.0520034	0.0461304	0.0583451	0.044765	0.0259126	0.0738578
LPC (18:1)	0.0210657	0.0342466	0.0104639	0.0252444	0.0235208	0.0175652	0.0235573	0.0244974	0.0221365	0.0276402	0.0165525	0.0180102	0.0201012	0.0289335	0.0164372	0.0317257	0.0386862	0.0236289	0.0375219	0.0482479	0.0170081	0.0399672	0.0358466	0.0300364	0.0276998	0.0281093	0.0185174	0.0260414
LPC (18:2)	0.0315758	0.0782009	0.0215257	0.05026	0.0669661	0.0518055	0.0528678	0.0331845	0.0621825	0.0556513	0.0244625	0.0413499	0.0360694	0.049575	0.0252359	0.0364369	0.0638872	0.0447333	0.0594353	0.115344	0.0379496	0.0370857	0.0790241	0.0621214	0.0405074	0.0550652	0.0517942	0.046093
LPC (20:3)	0.00191913	0.00248557	0.00126262	0.00624814	0.00269622	0.00262253	0.00261463	0.00337919	0.00191263	0.00283497	0.00255093	0.00218099	0.00255879	0.00356216	0.0023033	0.0018809	0.00273067	0.00420442	0.00300278	0.00438517	0.0016065	0.00236774	0.00314808	0.00186381	0.00382191	0.00275043	0.00262177	0.00263629
LPC (ARA)	0.00550229	0.0137298	0.00566042	0.00942855	0.00802668	0.00492846	0.00897599	0.0164596	0.00737944	0.00782841	0.00401838	0.00558705	0.00589554	0.0102626	0.00403371	0.0100933	0.0129021	0.0105107	0.0096018	0.00859597	0.00772729	0.0161809	0.0110167	0.0093964	0.0057657	0.00943409	0.00754037	0.0112623
LPE (16:0)	0.00109143	0.00136467	0.000471361	0.00171642	0.00143895	0.000621865	0.0011084	0.000806908	0.000751311	0.00103215	0.00136322	0.000654076	0.00129668	0.00216863	0.00128261	0.00106353	0.00143194	0.00148957	0.00197269	0.00144785	0.00100108	0.000927512	0.00114836	0.00111152	0.00238691	0.000987563	0.00083888	0.0019098
LPE (18:0)	0.00251412	0.00252902	0.000918057	0.00325197	0.00212028	0.00115778	0.00152645	0.00173577	0.00127828	0.00183131	0.00223438	0.0010026	0.00158616	0.00313006	0.00175188	0.00230879	0.00228648	0.00329643	0.00238874	0.00187529	0.00126094	0.00206513	0.00185554	0.00162587	0.00444093	0.00154532	0.00121934	0.00309191
LPE (18:1)	0.000875156	0.00177871	0.000509947	0.00129602	0.000972775	0.000760172	0.00101913	0.000640134	0.000847479	0.00108619	0.00094425	0.000637461	0.00130808	0.00136854	0.00110332	0.00122228	0.00185662	0.00070187	0.00167607	0.00272299	0.000576194	0.00095365	0.000896804	0.000764943	0.00124795	0.000772621	0.000819847	0.000864454
LPE (18:2)	0.00200215	0.00281824	0.000815722	0.00307372	0.00290046	0.00222541	0.00200863	0.00111809	0.00183169	0.00234056	0.00225037	0.00139131	0.00231729	0.00283604	0.0020014	0.00158884	0.00337385	0.00168507	0.00316584	0.00695923	0.00141586	0.00123418	0.00213585	0.00219087	0.00378852	0.00190645	0.0019676	0.00204616
oPC (o16/16:0)	0.00342289	0.00259806	0.0015961	0.00303755	0.00220785	0.00209448	0.00152296	0.00235574	0.00237289	0.00355611	0.00246048	0.00204043	0.00215217	0.0037997	0.00329439	0.00256039	0.00283393	0.00228788	0.00261368	0.00243626	0.00160535	0.00217375	0.0030202	0.00308298	0.00251188	0.00263295	0.00201807	0.0034592
oPC (o16/18:1)	0.00429361	0.00284338	0.00163855	0.00212025	0.00215423	0.00227837	0.00198171	0.00272768	0.00240372	0.00384295	0.0028107	0.00212298	0.003182	0.00410686	0.0032507	0.00343042	0.00365201	0.00171834	0.00251337	0.00260517	0.00164012	0.00250043	0.00329812	0.00401374	0.0021488	0.00291287	0.00224479	0.00335039
oPC (o16/18:2)	0.00467056	0.00293307	0.00218719	0.00285193	0.0031336	0.00689645	0.00450596	0.00256698	0.00397329	0.00594382	0.00337807	0.00259011	0.00376984	0.00603765	0.00402667	0.0025443	0.00433241	0.00231331	0.00257398	0.00437035	0.00205115	0.0023089	0.00483267	0.00488553	0.00234817	0.00310381	0.00407883	0.00431329
oPC (o16/22:4)	0.00178208	0.00203745	0.00105566	0.000887599	0.000860314	0.0012035	0.000863822	0.00172616	0.00138333	0.00185496	0.000991327	0.000682152	0.00124046	0.00177687	0.00164534	0.0013028	0.00233879	0.000772201	0.0010417	0.00104314	0.000951525	0.00165692	0.0020349	0.00234955	0.001005	0.00102139	0.00124547	0.00169579
oPC (o16/ARA)	0.0137011	0.0138724	0.00891572	0.0107489	0.0101521	0.0137835	0.0147195	0.0156932	0.0150852	0.0207027	0.0120653	0.00850096	0.0103278	0.0235843	0.013942	0.0121562	0.0210683	0.011756	0.0124086	0.0107559	0.00774931	0.0120435	0.0177256	0.0208198	0.00832758	0.0116779	0.0125939	0.0191827
oPC (o16/DHA)	0.00112749	0.00124653	0.00120775	0.00112785	0.000964857	0.000849276	0.000731371	0.0014471	0.000955838	0.00101766	0.000713065	0.000700124	0.000876519	0.00143231	0.00114214	0.00149091	0.00145283	0.00123175	0.0013023	0.000763444	0.000950524	0.0020396	0.00185383	0.00178991	0.000749626	0.00105691	0.00103804	0.00157727
oPC (o18/18:2)	0.00361222	0.00211819	0.00173468	0.00214559	0.00184553	0.00291948	0.00212745	0.00200704	0.00233713	0.00465836	0.00282349	0.0019921	0.00342586	0.00330847	0.00358484	0.00199398	0.0029598	0.001629	0.00232843	0.00262601	0.00133918	0.00228508	0.00305749	0.00377287	0.00202891	0.00233991	0.00252722	0.00335703
oPC (o18/22:4)	0.000512426	0.000382047	0.00021641	0.000254912	0.000238711	0.000414232	0.000315039	0.000639035	0.000365139	0.000420304	0.000531251	0.00033517	0.000530687	0.000740566	0.000482945	0.000367824	0.000670508	0.00028431	0.000374091	0.000463351	0.00020942	0.000371407	0.000564771	0.000585944	0.000294017	0.000336283	0.000387557	0.000643727
oPC (o18/ARA)	0.00613292	0.00599009	0.00462208	0.00551702	0.00498694	0.00530195	0.00524945	0.0078643	0.00836288	0.0112872	0.00574928	0.00515254	0.00735036	0.00972851	0.00592162	0.00561258	0.00940664	0.00512214	0.00706018	0.00488909	0.00382209	0.00744758	0.0105018	0.0102212	0.0046759	0.00639315	0.00575603	0.00894889
oPC (o18/DPA)	0.000676293	0.000737043	0.000415706	0.000608175	0.000585065	0.000303358	0.000400126	0.000515889	0.000869317	0.00113206	0.000621024	0.000471354	0.000741373	0.000971157	0.000552172	0.000461628	0.000926191	0.000477548	0.000351925	0.000546496	0.000324556	0.000405285	0.000730996	0.000997188	0.000401233	0.000466346	0.000323803	0.000830718
oPC (o20/ARA)	0.0010728	0.00116301	0.000860952	0.00141574	0.00101723	0.00115926	0.000987042	0.00137141	0.00120404	0.00160424	0.00122111	0.000944997	0.00162891	0.00210278	0.00127084	0.00121637	0.00162395	0.000957861	0.00136938	0.00111309	0.000913237	0.00170378	0.00176835	0.00192823	0.00102726	0.0012859	0.00121273	0.00170816
pPC (p16/16:0)	0.00384262	0.00286093	0.00239058	0.00319594	0.00258749	0.00220476	0.00273333	0.00317066	0.00311767	0.00421101	0.00260396	0.00248627	0.0033991	0.00352128	0.00320087	0.00349886	0.00337807	0.00303459	0.00336082	0.00260622	0.00246429	0.00340029	0.00410124	0.00382714	0.00267975	0.00296889	0.00247659	0.00325102
pPC (p16/18:1)	0.00375273	0.00183007	0.00146784	0.00190937	0.00161499	0.00181861	0.00141453	0.00192431	0.00224576	0.00270247	0.00152764	0.00139893	0.00244959	0.00198948	0.00241422	0.00296049	0.0025643	0.00134352	0.00184424	0.00244911	0.0014627	0.00239768	0.00233054	0.00339167	0.00123411	0.00142327	0.00206913	0.00155037
pPC (p16/18:2)	0.00598532	0.00475744	0.00417646	0.00553964	0.00428554	0.00555129	0.00412242	0.00438573	0.00556289	0.00850643	0.00459927	0.00408782	0.00521531	0.00521484	0.00634714	0.00650357	0.00640932	0.00396825	0.00412726	0.00735161	0.00327595	0.00429842	0.00646642	0.00964042	0.00365711	0.00390282	0.00630664	0.00497016
pPC (p16/22:4)	0.00030989	0.000577426	0.000540913	0.000505602	0.000384676	0.000632864	0.000480992	0.000783369	0.000756903	0.000734406	0.000411629	0.000481714	0.000735805	0.000427225	0.000881376	0.000641623	0.00094654	0.000534557	0.000557361	0.000444895	0.000566144	0.00105417	0.00100531	0.000716816	0.000473872	0.000535857	0.00063768	0.000624668
pPC (p16/ARA)	0.0102865	0.0106015	0.00929194	0.00800005	0.00637569	0.00623659	0.00737519	0.0124098	0.0110457	0.0115819	0.00606392	0.00656483	0.00702723	0.00951245	0.00680766	0.011378	0.0104897	0.00846291	0.00851569	0.00677001	0.00554651	0.0143163	0.0119507	0.0139272	0.00483911	0.00778869	0.0077653	0.00860232
pPC (p16/DHA)	0.000629	0.000608167	0.00063266	0.000498404	0.000444706	0.000329015	0.000458898	0.000671235	0.00081684	0.000659684	0.000394889	0.000463318	0.000422203	0.000639976	0.000414825	0.000543516	0.000577594	0.000484169	0.00068757	0.000312967	0.000435132	0.00083552	0.000736625	0.000691117	0.000293178	0.000578176	0.000376809	0.000611755
pPC (p17/ARA)	0.00066696	0.000572543	0.000595737	0.00101087	0.000358487	0.000398042	0.000501415	0.00157267	0.000177849	0.00101995	0.000663251	0.000433811	0.000777959	0.00100826	0.00480126	0.00353269	0.00249256	0.00510673	0.00950454	0.00199411	0.00294695	0.00285683	0.00178069	0.0026329	0.00369402	0.002842	0.00203314	0.00646251
pPC (p18/16:0)	0.00280783	0.00259538	0.00149391	0.00182094	0.00158247	0.00196294	0.00158761	0.00180791	0.00207575	0.00301804	0.00205337	0.00179446	0.00234578	0.00279944	0.00291583	0.00114156	0.00272618	0.00138281	0.00264761	0.00221975	0.00144231	0.00279515	0.00241676	0.00284966	0.00142459	0.0020632	0.00198689	0.00245661
pPC (p18/18:1)	0.00146343	0.000864883	0.000747799	0.00054857	0.000852648	0.000694608	0.000675491	0.00098425	0.000906076	0.00161099	0.000775801	0.000821073	0.000778421	0.00148299	0.00113532	0.00117121	0.0011171	0.000522344	0.000976674	0.00110641	0.000717486	0.00119864	0.00113176	0.00126613	0.00068209	0.000613783	0.000841561	0.000825463
pPC (p18/18:2)	0.00225666	0.00159148	0.00145148	0.00191251	0.00133284	0.00200774	0.00136826	0.00169109	0.00213943	0.00392366	0.00145998	0.00163345	0.00238015	0.00193089	0.0015165	0.00191555	0.00265835	0.00133369	0.00136354	0.00203687	0.00110758	0.00211034	0.00266896	0.00436641	0.00116096	0.00126235	0.00206234	0.0017451
pPC (p18/22:4)	0.000443161	0.000567538	0.000237495	0.000188344	0.000237343	0.000328873	0.000175038	0.000392013	0.000319157	0.000479732	0.00034617	0.000185523	0.000343955	0.000614548	0.000467948	0.000365843	0.000523634	0.000177298	0.00020503	0.000320091	0.000211348	0.000417574	0.000381924	0.000477812	0.000237548	0.000244855	0.000437333	0.000484326
pPC (p18/ARA)_1	0.0100713	0.0112971	0.00605247	0.00571426	0.00767511	0.00899685	0.00843629	0.00921822	0.0106381	0.0133579	0.0076725	0.00523617	0.00658625	0.0170814	0.00848184	0.00867801	0.0144259	0.00585184	0.0100918	0.0080211	0.00575641	0.00990097	0.0134892	0.0143651	0.00496896	0.00768856	0.00865229	0.0143221
pPC (p18/ARA)_2	0.00308757	0.00287232	0.00327489	0.0026927	0.00194118	0.00184639	0.00238283	0.00515361	0.00398122	0.00517893	0.00210816	0.00225529	0.00292484	0.00368153	0.00193152	0.00371905	0.0043231	0.00277742	0.00248921	0.00197133	0.00166414	0.00631133	0.0049345	0.00685667	0.00144378	0.00293473	0.00249807	0.00337873
pPC (p18:1/18:1)	0.00276336	0.00226328	0.00150918	0.00179831	0.00206754	0.00397472	0.00239179	0.00203458	0.00246288	0.00296338	0.00228028	0.00140581	0.00215892	0.00434741	0.00257754	0.00232048	0.00311364	0.00171951	0.00217213	0.00237557	0.00145923	0.0017913	0.00321879	0.00432202	0.00162695	0.00201484	0.00239664	0.00317572
pPC (p18:1/ARA)	0.00217112	0.00184505	0.00169139	0.00150218	0.00130889	0.00148174	0.00199118	0.00247715	0.0026926	0.003101	0.00148688	0.00138831	0.00173039	0.00229932	0.00170009	0.00232181	0.00182707	0.00135937	0.00159192	0.00127333	0.00110506	0.00200273	0.00215521	0.00279832	0.00101446	0.00146441	0.00161462	0.00212945
pPC (p20/ARA)	0.000470885	0.000674033	0.000347429	0.000485695	0.000561855	0.000626784	0.000448439	0.000813647	0.000657302	0.000816124	0.000454559	0.000510056	0.000572229	0.00103915	0.000640287	0.000588252	0.000838478	0.000525184	0.00109229	0.000597331	0.00061755	0.00115199	0.00103881	0.00107653	0.000424136	0.000778148	0.00060273	0.000860593
pPC (p20:1/ARA)	0.000836027	0.00110286	0.000767721	0.0007251	0.000708748	0.00068764	0.00053334	0.000951351	0.000722813	0.000835114	0.000537257	0.000561658	0.000600914	0.00118946	0.000664927	0.000830962	0.000928981	0.00061299	0.000630639	0.000721163	0.000571691	0.000731194	0.000771185	0.00082221	0.000513535	0.000686361	0.000621749	0.00087134
pPC (p22/ARA)	0.00159327	0.00156235	0.00113764	0.00166539	0.00120256	0.00140218	0.00108904	0.00187469	0.00156493	0.00213835	0.00159146	0.00115075	0.0016523	0.00251346	0.00200401	0.00136187	0.0019918	0.00127716	0.00137473	0.00188808	0.00118795	0.00208208	0.00207005	0.00234018	0.00129163	0.00166372	0.00119094	0.0019411
pPC (p24/ARA)	0.00169605	0.0019543	0.00111814	0.00164672	0.00129855	0.00187013	0.00119442	0.00224422	0.00176945	0.0022944	0.0022015	0.00147979	0.00190198	0.00315865	0.00237766	0.00165694	0.00217288	0.00160696	0.00178276	0.00242596	0.00157036	0.00261502	0.00210415	0.00242955	0.00158221	0.00229917	0.00137478	0.00224051
pPC (p24:1/ARA)	0.00143517	0.00178393	0.000994164	0.00115583	0.00106309	0.00133646	0.000834548	0.00142418	0.00122797	0.00157414	0.0013065	0.000831769	0.00123788	0.00195142	0.00138148	0.00150662	0.00143862	0.00108886	0.000938592	0.00105015	0.000745062	0.00183466	0.000994815	0.00163664	0.000806391	0.00134096	0.0010305	0.00124907
PC (14:0/16:0)	0.00259065	0.00200565	0.00127448	0.00269352	0.00233204	0.0017032	0.00181094	0.00194166	0.00151167	0.00238899	0.00363388	0.0020968	0.00391282	0.00335938	0.003944	0.00230593	0.00194923	0.00232071	0.00437824	0.00284881	0.00135503	0.00178233	0.00174119	0.0018295	0.00350061	0.00213774	0.00190431	0.00284686
PC (14:0/18:2)	0.00246338	0.00317675	0.00195905	0.00675396	0.00408556	0.00452378	0.0028827	0.00358205	0.00252374	0.00431772	0.00621083	0.00460864	0.00567609	0.00422977	0.0143807	0.00363312	0.00287589	0.005837	0.0062805	0.00587697	0.00208887	0.00439383	0.00228666	0.00404433	0.00643423	0.00499307	0.0037542	0.00575241
PC (14:0/ARA)	0.000672501	0.00106695	0.000993908	0.00225884	0.00135521	0.000877485	0.00115698	0.00289998	0.000715837	0.00120418	0.00202833	0.00109132	0.00225703	0.00200606	0.00341154	0.00165771	0.000922159	0.00204752	0.00236175	0.0010833	0.000601987	0.0033236	0.000694673	0.00101142	0.0017233	0.00147524	0.00101607	0.00227399
PC (15:0/18:1)	0.00261631	0.00140102	0.000890821	0.00169202	0.00149152	0.000936479	0.0018366	0.00211999	0.000866644	0.00258663	0.00346492	0.00133866	0.0028771	0.00207073	0.00265582	0.00195467	0.00106222	0.000963624	0.00365094	0.00310636	0.00109717	0.00217818	0.00108023	0.00182058	0.0033061	0.001233	0.00113207	0.0019864
PC (15:0/18:2)	0.00264764	0.00271352	0.00133667	0.00265411	0.00283168	0.00266084	0.00275356	0.00271844	0.00260399	0.00517161	0.00369662	0.0026613	0.00280453	0.00280423	0.00525796	0.00190727	0.00214773	0.00202959	0.00464992	0.00561418	0.00241404	0.00313773	0.00296996	0.00509665	0.00347067	0.00269931	0.00303929	0.004139
PC (15:0/20:3)	0.000822607	0.00075007	0.000729671	0.0010083	0.000870676	0.000765837	0.00092749	0.00108658	0.000557189	0.00137903	0.00132195	0.000760469	0.0013986	0.00117995	0.00132081	0.000778619	0.000782102	0.000769578	0.00133284	0.000909607	0.000715828	0.00109432	0.0007599	0.000771064	0.000951469	0.00077822	0.000814136	0.00113467
PC (15:0/ARA)	0.00138068	0.00134136	0.00103359	0.00137725	0.00142978	0.0010581	0.00158716	0.00308868	0.0011479	0.00200231	0.00167954	0.00110746	0.00167072	0.00187782	0.00198973	0.0013687	0.00137034	0.00125763	0.0027036	0.00177925	0.00110412	0.00340608	0.00129908	0.00206132	0.0011858	0.00133376	0.00123306	0.0021748
PC (16:0/16:0)	0.00986734	0.00866647	0.00467557	0.00765994	0.00740405	0.00697251	0.00670421	0.00657246	0.0063349	0.00849212	0.00862926	0.00725614	0.00809963	0.0135082	0.0102509	0.00644455	0.00970937	0.00692309	0.0103217	0.00869588	0.00640094	0.00637641	0.00829419	0.00849521	0.0104521	0.00866887	0.00768513	0.0105019
PC (16:0/16:1)	0.00908426	0.004633	0.00288773	0.0137675	0.00510517	0.00402655	0.0068995	0.00592424	0.00235255	0.00775816	0.0185869	0.00449175	0.0185528	0.0105084	0.0272262	0.000156635	0.000301957	0.000399221	0.000872477	0.0118387	0.000225244	0.00030526	9.50715e-05	0.000199675	0.0178123	8.42656e-05	0.000347299	0.000411567
PC (16:0/17:1)	0.000676424	0.000642845	0.000428025	0.00066185	0.000696576	0.000855864	0.000587076	0.000597608	0.000652216	0.000900711	0.000838406	0.000675227	0.000757574	0.000751056	0.000641905	0.000463808	0.00070272	0.00048203	0.00065506	0.000974577	0.000636812	0.000707943	0.000635938	0.000847059	0.000500683	0.00060199	0.00061853	0.000711194
PC (16:0/18:1)	0.217993	0.13819	0.0853151	0.168345	0.109218	0.113336	0.141181	0.171027	0.0929194	0.218458	0.245018	0.13309	0.264645	0.186326	0.332582	0.212511	0.167683	0.114678	0.226713	0.211629	0.126911	0.15994	0.122206	0.192968	0.216793	0.17339	0.137831	0.171802
PC (16:0/18:2)	0.336408	0.327859	0.224229	0.263532	0.268566	0.316972	0.291096	0.256984	0.283964	0.448329	0.375687	0.283715	0.406005	0.367675	0.550419	0.30372	0.341674	0.256539	0.339708	0.421941	0.30691	0.252365	0.303086	0.450509	0.317179	0.33147	0.315573	0.369547
PC (16:0/18:3)	0.00895549	0.00851416	0.00544998	0.0177106	0.00940108	0.00935457	0.0107772	0.0077532	0.00320102	0.0134275	0.0233312	0.00925109	0.0180819	0.0216541	0.0252327	0.0114079	0.00808193	0.0109296	0.0205902	0.0186685	0.00673918	0.0072379	0.00615603	0.0141549	0.0219795	0.0101744	0.00881685	0.0178756
PC (16:0/19:1)	0.00120002	0.0011692	0.000786227	0.00110148	0.00102647	0.00129901	0.000815367	0.00134935	0.00107908	0.00275389	0.00154453	0.00100304	0.00151652	0.00105668	0.00145603	0.00163902	0.000900527	0.000489159	0.00150345	0.00115758	0.000857332	0.00187572	0.000994406	0.00221105	0.00105849	0.000836737	0.000846082	0.000908456
PC (16:0/20:3)	0.143142	0.0894632	0.0734528	0.153877	0.085985	0.10829	0.10813	0.156913	0.097004	0.179714	0.201139	0.117228	0.165255	0.185496	0.263632	0.112829	0.157843	0.132684	0.133954	0.16476	0.0739641	0.135244	0.111015	0.142821	0.164945	0.105457	0.11814	0.157002
PC (16:0/22:4)	0.0104548	0.00628732	0.00564282	0.0119481	0.00500557	0.00683234	0.0060481	0.0224002	0.00389368	0.0122447	0.0155484	0.00658291	0.012791	0.015523	0.019059	0.0137599	0.0116783	0.00906131	0.00976735	0.0114269	0.00425485	0.0133038	0.0060241	0.0105037	0.0145208	0.00744376	0.00963816	0.0135992
PC (16:0/ARA)	0.15339	0.153265	0.136066	0.120685	0.0922015	0.0831834	0.130799	0.256531	0.100719	0.169766	0.141738	0.0976654	0.201316	0.17338	0.201281	0.198826	0.165795	0.13151	0.148685	0.092838	0.130842	0.229792	0.114346	0.171534	0.1099	0.141123	0.127667	0.181028
PC (16:0/DHA)	0.0454588	0.0399775	0.0357142	0.0434988	0.0310011	0.0225852	0.0396547	0.0558841	0.0392401	0.0606354	0.0452824	0.0432381	0.0488911	0.0641584	0.0770607	0.0621228	0.0463	0.0639198	0.0717358	0.0264462	0.0668252	0.0748873	0.0522401	0.0770685	0.0374203	0.0674471	0.0415891	0.0719325
PC (16:0/DPA)	0.0180847	0.016531	0.0171843	0.0114521	0.0106054	0.0102593	0.0118583	0.0274881	0.012633	0.023562	0.0134968	0.0130014	0.0206245	0.0241028	0.0127539	0.0188396	0.0107338	0.017836	0.0250043	0.00820462	0.00872626	0.0279557	0.00793972	0.0152559	0.0111539	0.0109615	0.00899187	0.022291
PC (16:0/EPA)	0.010057	0.011022	0.00867623	0.0134625	0.0454302	0.00425361	0.0125933	0.0115693	0.00488696	0.0111423	0.0134573	0.00834063	0.0172319	0.0264307	0.0208157	0.0128681	0.00681925	0.0235846	0.0493156	0.00642705	0.00904456	0.00900997	0.00496696	0.0101379	0.0111892	0.00952147	0.00611218	0.0246317
PC (16:1/18:2)	0.00788386	0.00634409	0.00447579	0.00861478	0.00314294	0.00543955	0.00403776	0.00780889	0.00424272	0.0133672	0.00504728	0.00472514	0.00552777	0.00479042	0.0176941	0.00874855	0.00552499	0.00601133	0.00451583	0.0067127	0.00461297	0.0064793	0.00391618	0.0132601	0.00440798	0.00564439	0.00382428	0.00561565
PC (16:1/ARA)	0.00230496	0.00202258	0.00185525	0.00312565	0.000948957	0.00110885	0.00139216	0.00579495	0.000823023	0.00314396	0.00208113	0.00136528	0.00245005	0.00250096	0.0045682	0.00460883	0.00187089	0.00267324	0.00216831	0.00146086	0.000982656	0.00516195	0.00113124	0.00258734	0.00212013	0.00180556	0.00117061	0.00244084
PC (17:0/18:1)	0.00537011	0.00283197	0.0023356	0.00263586	0.00255011	0.0018686	0.00302403	0.00454528	0.00213238	0.00659558	0.00399887	0.00284182	0.00373354	0.00432379	0.0036067	0.00507133	0.00324325	0.00155182	0.00500729	0.00386543	0.00195826	0.00488194	0.00269599	0.0043129	0.00389323	0.0034564	0.0025139	0.00423766
PC (17:0/18:2)	0.00914326	0.00627454	0.00429354	0.00458066	0.00637576	0.00541782	0.00553169	0.00645426	0.00580748	0.0155306	0.00815254	0.00603616	0.00379841	0.00854979	0.00664518	0.00728453	0.00579549	0.00365596	0.00425363	0.00457077	0.00468141	0.00148401	0.00663635	0.0115132	0.00763371	0.00544927	0.00579463	0.00919328
PC (17:0/20:3)	0.00130457	0.00112168	0.00115582	0.00113544	0.000846398	0.000916033	0.000957513	0.00223376	0.000756876	0.00294268	0.00147387	0.00132324	0.000846226	0.00146063	0.00167272	0.00177819	0.00105021	0.000706945	0.00138273	0.000762461	0.000642935	0.00191199	0.000358655	0.00297299	0.000961584	0.00101009	0.000793415	0.00178113
PC (17:0/ARA)	0.00597534	0.000910573	0.001414	0.000543585	0.000604304	0.000417343	0.000882811	0.0026672	0.00230319	0.00262641	0.000755775	0.000851632	0.000828423	0.00506766	0.00136342	0.00337318	0.00217589	0.00114909	0.00214156	0.00118759	0.00307851	0.00808866	0.00188374	0.00529349	0.00155651	0.0016423	0.001219	0.00495792
PC (17:1/18:1)	0.00200853	0.00285067	0.00259218	0.00148033	0.00188542	0.00197969	0.00220647	0.00269016	0.00227847	0.00725584	0.00216286	0.00265874	0.00212164	0.00854979	0.00664518	0.00728453	0.00579549	0.00365596	0.0081397	0.00928049	0.00468141	0.00579037	0.00663635	0.0115132	0.00763371	0.00544927	0.00579463	0.00919328
PC (18:0/18:1)	0.0861453	0.0473927	0.0318426	0.05776	0.0380426	0.0347232	0.0451721	0.0668744	0.0282577	0.061407	0.0998493	0.0373493	0.0882616	0.0768073	0.105911	0.10844	0.0522082	0.0406253	0.089783	0.0898364	0.025263	0.0696351	0.0335444	0.0491304	0.0842951	0.0415331	0.0297877	0.0587259
PC (18:0/18:2)	0.297927	0.279515	0.204214	0.205038	0.243165	0.269623	0.23642	0.20828	0.239411	0.373681	0.337204	0.227883	0.28591	0.330473	0.405724	0.274612	0.286682	0.217371	0.309027	0.37268	0.210227	0.225545	0.248773	0.345556	0.267428	0.249309	0.233511	0.313487
PC (18:0/20:1)	0.00341009	0.00221677	0.00218403	0.00199254	0.0016358	0.00197777	0.00189778	0.0027458	0.00177129	0.0030879	0.00290164	0.0022485	0.00271239	0.00287216	0.0036145	0.00339675	0.00238394	0.001573	0.00265643	0.00253585	0.00174402	0.00321459	0.00217303	0.00280399	0.00206965	0.0026056	0.00189671	0.00275557
PC (18:0/20:2)	0.00899817	0.00522497	0.00468067	0.00666876	0.00478342	0.0055895	0.00420551	0.00849768	0.00404759	0.00843367	0.0117628	0.00487333	0.00748607	0.00987981	0.0118439	0.0070878	0.00574039	0.00467764	0.00734336	0.0104909	0.00296595	0.00805143	0.00487278	0.00654427	0.00728563	0.0048856	0.00384929	0.00652363
PC (18:0/20:3)	0.0979275	0.0505601	0.0605276	0.0984017	0.0551299	0.0690946	0.0586478	0.112069	0.0349099	0.0858699	0.142522	0.057231	0.0980744	0.124087	0.141982	0.0864209	0.0589517	0.0973044	0.0760904	0.0703963	0.0395618	0.0718862	0.0443049	0.0540666	0.101096	0.0606363	0.0541775	0.0895044
PC (18:0/22:4)	0.00661932	0.00486846	0.00488488	0.00590469	0.00315864	0.00392573	0.00353217	0.0135871	0.00259793	0.00550415	0.00681012	0.00337403	0.00923542	0.00895357	0.00675705	0.00991437	0.00517023	0.00563058	0.00485259	0.00490493	0.00242291	0.00940152	0.00330626	0.00464832	0.00542874	0.00400892	0.00408876	0.00639971
PC (18:0/ARA)	0.105901	0.11422	0.130533	0.0659404	0.0725057	0.0607583	0.0880392	0.207908	0.0729983	0.129516	0.0881256	0.0696341	0.0945899	0.127287	0.0838874	0.169055	0.112092	0.0992629	0.090206	0.0490354	0.0882553	0.185724	0.0825885	0.112576	0.055925	0.086848	0.0772574	0.137028
PC (18:0/DHA)	0.0153996	0.0110507	0.0144136	0.0127941	0.0121205	0.00625907	0.0121782	0.0155869	0.00958057	0.0140857	0.0173082	0.0127594	0.0107692	0.0272989	0.0169614	0.0229021	0.00993796	0.0185733	0.0274313	0.00941444	0.0194413	0.0167746	0.0117969	0.016995	0.0148026	0.0200102	0.00935879	0.024571
PC (18:0/DPA)_1	0.00500454	0.00416826	0.00518331	0.00402264	0.00435709	0.00315884	0.00368655	0.00600197	0.00292398	0.00612057	0.00546598	0.00403855	0.00708864	0.00787592	0.00366765	0.00659001	0.0036842	0.00562404	0.00725348	0.00295065	0.00295437	0.0049319	0.00312446	0.00431035	0.004003	0.00380084	0.00387263	0.00549404
PC (18:0/DPA)_2	0.004511	0.00296766	0.00341339	0.00443863	0.00189456	0.0026628	0.00236316	0.0096644	0.00167481	0.00570338	0.00443795	0.00242717	0.00697606	0.00606658	0.00449207	0.00483934	0.00321768	0.00450339	0.00397889	0.00294216	0.00206315	0.00991457	0.00212327	0.00511595	0.00415524	0.00335339	0.00327938	0.00484329
PC (18:0/EPA)	0.0142369	0.0117418	0.0129467	0.0115774	0.0262978	0.00673482	0.0115334	0.0253769	0.0059338	0.0178884	0.0126481	0.00923859	0.0177458	0.0241028	0.0127539	0.0188396	0.0107338	0.017836	0.0250043	0.00820462	0.00872626	0.0279557	0.00793972	0.0152559	0.0111539	0.0109615	0.00899187	0.022291
PC (18:1/18:1)	0.0119462	0.00902564	0.00784787	0.0135438	0.00809851	0.00891918	0.00931127	0.0127089	0.0084631	0.014637	0.0154686	0.00989813	0.0140762	0.017162	0.0205701	0.00808866	0.0142553	0.0108151	0.0115662	0.0141598	0.007596	0.0113174	0.00902697	0.0118982	0.0139801	0.0101055	0.00988641	0.0135547
PC (18:1/18:2)	0.141691	0.0883902	0.072855	0.153611	0.0852887	0.106408	0.107129	0.156176	0.095754	0.178529	0.200102	0.117027	0.164504	0.183613	0.262708	0.111825	0.156504	0.131935	0.132948	0.16438	0.0734006	0.134742	0.109496	0.141153	0.164492	0.104654	0.11696	0.155275
PC (18:1/20:3)	0.00813117	0.0052763	0.00583021	0.00646278	0.00618558	0.00806544	0.00429577	0.00839226	0.00497795	0.0115576	0.00691519	0.0056694	0.00621176	0.00804785	0.00867896	0.00853273	0.0062584	0.00603972	0.00618686	0.00693507	0.00358895	0.0104231	0.00539202	0.00706622	0.00526798	0.00533218	0.00401623	0.00657009
PC (18:1/ARA)	0.006464	0.00492035	0.00441621	0.00763665	0.00450092	0.0059885	0.00525401	0.0074014	0.00494287	0.00890578	0.00787068	0.00598864	0.00675375	0.00922718	0.0109724	0.0267106	0.0211638	0.0144406	0.0195068	0.0106453	0.0111896	0.029223	0.0138937	0.0209035	0.0106481	0.0147379	0.014466	0.0177286
PC (18:1/DHA)	0.00225708	0.00147878	0.0019143	0.00144721	0.00122242	0.00122228	0.00126365	0.00216697	0.00188719	0.00317313	0.00140181	0.00177677	0.00141079	0.000143675	0.000128668	8.63632e-05	9.18027e-05	0.000134874	6.2241e-05	4.93318e-05	4.96446e-05	0.000204177	0.000125608	5.16055e-05	0.000260004	4.20947e-05	2.1553e-05	6.8071e-05
PC (18:1/DPA)_A	0.00104434	0.000689557	0.000836611	0.00057294	0.000458542	0.000491592	0.000542759	0.00161437	0.000429439	0.00144155	0.000511518	0.000686095	0.00102115	0.00115927	0.000676784	0.00111981	0.000986089	0.000655051	0.000842995	0.000469659	0.000339179	0.00149092	0.000438435	0.000755144	0.000374513	0.000568893	0.000480753	0.000734707
PC (18:2/18:2)	0.0286769	0.0271253	0.0159633	0.01957	0.0268851	0.0420679	0.0281102	0.0161918	0.0289535	0.0389384	0.0248891	0.0255331	0.0236802	0.0269844	0.040532	0.0242484	0.0363788	0.0208337	0.0231568	0.0626987	0.0154178	0.0230157	0.0274718	0.0453865	0.0209432	0.0228058	0.0193884	0.027732
PC (18:2/18:3)	0.00104574	0.000793457	0.000625009	0.000851646	0.000948957	0.00152955	0.000906474	0.000344909	0.00045631	0.000903533	0.000835658	0.000929769	0.000637577	0.000775803	0.000777425	0.00103072	0.000578012	0.000651774	0.000610188	0.00158195	0.000422089	0.000570195	0.000576705	0.00107943	0.000916635	0.000736271	0.00047044	0.00079591
PC (18:2/19:0)	0.00266536	0.00170882	0.00150578	0.00161219	0.00188571	0.00170274	0.00146869	0.00210011	0.00155415	0.00340958	0.00231263	0.00132532	0.00187593	0.00253544	0.00229277	0.00206944	0.00192161	0.00131358	0.00226542	0.00229842	0.00109537	0.00196578	0.00179196	0.00260408	0.00177039	0.00135015	0.00135977	0.00258531
PC (18:2/19:1)	0.00166557	0.000991377	0.00132358	0.000952064	0.00103418	0.00105816	0.0012102	0.00178716	0.00100761	0.0021223	0.00156405	0.00103739	0.00186273	0.00171287	0.000956594	0.00114233	0.00116244	0.00116388	0.00157038	0.00110209	0.000909447	0.0020041	0.00118005	0.00120748	0.00137231	0.00104502	0.00100373	0.00163291
PC (18:2/ARA)	0.00765433	0.00801138	0.00639986	0.00714312	0.00782437	0.00639581	0.00679728	0.0113987	0.00677356	0.0106126	0.00737127	0.00588241	0.00802711	0.0102932	0.00978247	0.00979981	0.00855421	0.00786308	0.00970704	0.00980949	0.00502735	0.0123473	0.00687854	0.0132496	0.00544689	0.00625754	0.00486817	0.0101591
PC (18:2/DHA)	0.00154046	0.000825812	0.0007611	0.00125685	0.000642736	0.000550663	0.000732678	0.00130935	0.000417309	0.00120562	0.00126962	0.000781605	0.00109513	0.00128377	0.00108427	0.00182572	0.00089756	0.000997605	0.000293216	0.000169541	0.000740419	0.00167966	0.000914996	0.000406938	0.0014931	0.00104983	0.000766654	0.0011528
PC (20:1/ARA)	0.00268228	0.00197721	0.00210327	0.00223836	0.00180703	0.00172008	0.00172043	0.003151	0.0016057	0.00292482	0.00264635	0.00205354	0.00202976	0.00427729	0.00301545	0.00321229	0.00236076	0.00270963	0.00341965	0.00203629	0.00252759	0.00293195	0.00196093	0.00272206	0.00222873	0.00274398	0.00167429	0.00333109
PC (20:2/ARA)_A	0.00104434	0.000689557	0.000836611	0.00057294	0.000458542	0.000491592	0.000542759	0.00161437	0.000429439	0.00144155	0.000511518	0.000686095	0.00102115	0.00115927	0.000676784	0.00111981	0.000986089	0.000655051	0.000842995	0.000469659	0.000339179	0.00149092	0.000438435	0.000755144	0.000374513	0.000568893	0.000480753	0.000734707
PC (20:3/ARA)	0.000695193	0.000348258	0.000407425	0.000994853	0.000197599	0.000504655	0.00040267	0.00148238	0.000313574	0.000712186	0.000981799	0.000523911	0.00068586	0.00213229	0.00229124	0.00277434	0.00219018	0.00146345	0.00249778	0.00146677	0.00180429	0.0036572	0.00221878	0.00318804	0.00108175	0.00216129	0.00154705	0.00227341
PC (ARA/ARA)	0.000831067	0.000732039	0.00058429	0.000839277	0.00069106	0.000516086	0.000649512	0.001624	0.000723272	0.000899907	0.000836166	0.000578533	0.000685952	0.00116032	0.000793646	0.0011251	0.000788913	0.000887856	0.000983063	0.000913647	0.000632582	0.00179041	0.000827996	0.00122553	0.000731861	0.000705475	0.000448587	0.00112282
oPE (o16/ARA)	0.00171506	0.000836094	0.000895667	0.00118019	0.00102593	0.000907101	0.00120183	0.000783702	0.00105077	0.00226822	0.00113559	0.00104582	0.000999229	0.00109967	0.00126903	0.000789514	0.000860363	0.00172465	0.00138547	0.00148116	0.00041754	0.000693733	0.0014026	0.00231175	0.00144963	0.000838331	0.000554348	0.000970745
oPE (o16/DHA)	0.000575546	0.000619614	0.000337998	0.000308721	0.000303345	0.000257637	0.000307728	0.000277695	0.000587762	0.000392487	0.000260443	0.000195659	0.000338337	0.000409928	0.000443275	0.00038714	0.000239427	0.00036409	0.000675584	0.000465909	0.000173269	0.000298198	0.000456299	0.000122281	0.000415311	0.000315489	0.000168326	0.000373226
oPE (o16/DPA)	0.00204485	0.00175382	0.00186193	0.000954434	0.000915344	0.000902963	0.00176775	0.00130866	0.00110964	0.0024619	0.00112227	0.000407421	0.00155369	0.00246645	0.0010227	0.00190651	0.0012637	0.00186868	0.00194221	0.000729754	0.000465208	0.000836255	0.00166128	0.00250845	0.00136641	0.000826302	0.000578529	0.00170906
oPE (o18/ARA)	0.00489682	0.0043003	0.00347592	0.00200719	0.0018983	0.00183062	0.00310892	0.00357152	0.00323124	0.00641726	0.00240549	0.00193518	0.00218418	0.00209577	0.00252678	0.0028269	0.00135148	0.00195413	0.00106925	0.0019197	0.00173478	0.000907926	0.00201756	0.00241014	0.00344368	0.00106188	0.00061849	0.00189229
pPE (p15/ARA)	7.50634e-05	0.0001222	0.000106662	9.07312e-05	8.6674e-05	4.32818e-05	0.000122782	8.41203e-05	3.28926e-05	0.000216586	7.20623e-05	6.66758e-05	0.00010814	8.23017e-05	6.27762e-05	0.000101357	2.49497e-05	8.21258e-05	0.000285501	1.96228e-05	1.29033e-05	0.000153596	5.417e-05	9.37656e-05	0.000115123	1.9082e-05	2.19902e-05	0.000112852
pPE (p16/18:1)	0.00144522	0.00118395	0.000838211	0.000693721	0.000768068	0.000654009	0.00095796	0.00061826	0.000980608	0.00144679	0.000669844	0.000682804	0.000954234	0.00080226	0.000714503	0.000808046	0.000861412	0.000901665	0.00124271	0.000914204	0.000349717	0.000709142	0.00103448	0.00132146	0.0010911	0.00058126	0.000316227	0.000818428
pPE (p16/18:2)	0.00611469	0.0032083	0.00266361	0.00242121	0.00325359	0.00268131	0.00321896	0.00184743	0.00363856	0.00540018	0.0029214	0.00269119	0.00282704	0.00365202	0.00255904	0.00214634	0.00177742	0.00346141	0.00423573	0.00485804	0.0012014	0.00148127	0.00394909	0.00482618	0.00549895	0.00239079	0.00123647	0.00337277
pPE (p16/22:4)	0.00199242	0.0014964	0.000892601	0.0010462	0.000619052	0.000961074	0.000811202	0.00155154	0.00106498	0.00220343	0.000905469	0.000652441	0.0014315	0.00192237	0.00146254	0.00118193	0.00113545	0.00123649	0.00137352	0.00140267	0.000466136	0.000868916	0.00139988	0.00235417	0.00165557	0.000731085	0.000736053	0.0011613
pPE (p16/ARA)	0.0476893	0.0400788	0.0230986	0.0206739	0.0128721	0.0117277	0.0278309	0.0259508	0.0196565	0.0390794	0.0204996	0.0163985	0.016669	0.0327367	0.0163023	0.0225817	0.0174822	0.0396843	0.032661	0.0188907	0.0087387	0.0211647	0.0272003	0.0374178	0.0339863	0.0235358	0.0104288	0.0283794
pPE (p16/DHA)	0.006353	0.00676809	0.00419767	0.00323889	0.00274197	0.00205175	0.00372281	0.00318445	0.00467985	0.00523794	0.003654	0.00274919	0.00301017	0.00532932	0.00487026	0.0047468	0.00288376	0.00538959	0.00581001	0.00297053	0.00221879	0.00317646	0.00559704	0.0066522	0.0053815	0.00338909	0.0016525	0.00464007
pPE (p17/ARA)	0.0005763	0.000614576	0.000770639	0.000588462	0.000363326	0.000222866	0.000565035	0.000641789	0.000325198	0.00134388	0.000239374	0.000419902	0.000451154	0.00066768	0.000349421	0.000623751	0.000424478	0.000488808	0.000495145	0.000217545	0.000149116	0.000784266	0.000454249	0.00152888	0.000400231	0.000311724	0.000138628	0.000635195
pPE (p18/18:1)	0.00336182	0.00228148	0.00179186	0.0017347	0.00144978	0.0010479	0.00199151	0.00212339	0.00247788	0.00443871	0.0016236	0.00178136	0.0018381	0.00175147	0.00190102	0.00204342	0.00206056	2.96265e-05	0.00298497	4.98367e-05	1.05137e-05	0.00286462	0.00288224	0.00410282	3.2155e-05	0.00151285	0.000695524	0.00162096
pPE (p18/18:2)	0.0111311	0.00625675	0.00600015	0.00458303	0.00524049	0.00493383	0.00610994	0.00473958	0.00996881	0.0141724	0.00620379	0.00660107	0.00644872	0.00640979	0.00612068	0.00434384	0.00512632	0.00611357	0.00791917	0.00976926	0.00232902	0.00402204	0.0111782	0.0125069	0.00905492	0.00536259	0.00266088	0.00643964
pPE (p18/22:4)	0.00165039	0.00157937	0.000865298	0.000758244	0.000682752	0.000808465	0.00088175	0.00130241	0.00103352	0.00186616	0.000847734	0.000740151	0.00185301	0.00152464	0.000881507	0.000991388	0.0010491	0.000812947	0.00170435	0.0016315	0.000638598	0.000953864	0.00153058	0.00180845	0.00181071	0.000786727	0.000867921	0.00135163
pPE (p18/ARA)	0.0347501	0.0309016	0.0255606	0.0143826	0.0118422	0.0117703	0.0212661	0.0269187	0.0250094	0.051636	0.0138394	0.0140658	0.0223387	0.0240684	0.0137733	0.0191047	0.0232019	0.0282235	0.0257016	0.0173389	0.00875559	0.0274089	0.032582	0.0465651	0.0200358	0.0192781	0.0109237	0.0237917
pPE (p18/DHA)	0.00643358	0.00585292	0.00510083	0.00250522	0.00260011	0.00184715	0.00318926	0.0041385	0.00583054	0.00839224	0.00263626	0.00295188	0.00310241	0.00439403	0.00317823	0.00398823	0.00328034	0.0043854	0.00531574	0.00294857	0.00212875	0.00414445	0.00671382	0.0097048	0.00422018	0.00313933	0.00173162	0.00441803
pPE (p18/DPA)	0.00405264	0.00401839	0.00273751	0.00163908	0.00175738	0.00145061	0.00237808	0.00256917	0.00284489	0.00401119	0.00189766	0.0019401	0.00266344	0.00294412	0.00248849	0.00290227	0.00200466	0.00270547	0.00453187	0.00302091	0.0014074	0.00242091	0.00368369	0.00585602	0.00263402	0.0020629	0.00130619	0.00273681
pPE (p18:1/16:0)	0.000505122	0.000463757	0.000213582	0.000259906	0.000219111	0.000127666	0.00029689	0.000256122	0.000264966	0.000477414	0.000296804	0.000131329	0.000259225	0.000307378	0.000275621	0.000220803	0.000182345	0.00036323	0.000619965	0.000345824	6.87096e-05	0.000214573	0.000336303	0.000460582	0.000266186	0.000225047	0.000136643	0.000203031
pPE (p18:1/18:2)	0.00374127	0.00302426	0.00250662	0.00144432	0.00146746	0.00213468	0.00246373	0.00175669	0.00209177	0.00353787	0.00233963	0.00118003	0.00257046	0.00410408	0.00242558	0.00218278	0.00166431	0.00239531	0.00227683	0.00279298	0.000916721	0.00154435	0.00278404	0.00331989	0.00350407	0.00144868	0.00100346	0.00293774
pPE (p18:1/ARA)	0.0214073	0.0241282	0.01378	0.0113998	0.00892301	0.0104047	0.0177641	0.0170144	0.013438	0.0251491	0.0164629	0.00774187	0.0128467	0.0266352	0.0163106	0.0171547	0.0140045	0.0184957	0.0177384	0.0128264	0.00512187	0.0144032	0.0213793	0.0275339	0.0201807	0.0113165	0.00849472	0.0187432
pPE (p18:1/DHA)	0.00343774	0.00357887	0.00207944	0.00157765	0.00132549	0.00105335	0.00204662	0.00195338	0.00237935	0.00345953	0.00196441	0.00142959	0.00155971	0.00364074	0.00272938	0.00259343	0.00171142	0.00242295	0.00317208	0.00161845	0.00109217	0.00209832	0.00320638	0.0044451	0.00253576	0.00160321	0.00098788	0.0026842
pPE (p20/18:2)	0.00211076	0.00103227	0.00110615	0.000523007	0.00101385	0.000863823	0.000898625	0.000897853	0.0015673	0.00175933	0.000961725	0.00110413	0.00116192	0.000913151	0.000532003	0.000802832	0.000687468	0.000674343	0.00177619	0.00175856	0.000448049	0.000808159	0.00159737	0.00142604	0.00149666	0.000872822	0.000463289	0.000816848
pPE (p20/ARA)	0.00498209	0.00337367	0.00280968	0.0013443	0.00173837	0.00129859	0.00191361	0.00331538	0.00253954	0.00394874	0.00182223	0.00214832	0.0026988	0.00286869	0.00120015	0.00232735	0.00206207	0.00200278	0.00502153	0.00260172	0.00127544	0.00310879	0.00301282	0.00357871	0.00328995	0.00200979	0.00131462	0.00275937
pPE (p20:1/ARA)	0.00205766	0.00165955	0.00152929	0.000886385	0.000874692	0.000695289	0.00111045	0.00116454	0.00167804	0.00258423	0.000876928	0.000635654	0.00156746	0.00114672	0.000858706	0.00130948	0.00107206	0.00104565	0.00130747	0.0012425	0.000501965	0.000756899	0.0017787	0.00143045	0.00155756	0.00145906	0.00074761	0.000901646
PE (16:0/18:1)	0.00181975	0.00100003	0.000700309	0.00188656	0.000443153	0.000472118	0.000878722	0.000471372	0.000336658	0.00114599	0.00210925	0.00035736	0.00214495	0.0022374	0.00358639	0.0015504	0.000734997	0.00126367	0.00162218	0.00150564	0.000447033	0.000483065	0.000478252	0.000948606	0.00327636	0.000622097	0.000373942	0.00135499
PE (16:0/18:2)	0.00596319	0.00257209	0.00145213	0.00475323	0.00141806	0.00144415	0.00184515	0.00105289	0.00110207	0.002605	0.00474735	0.000851608	0.00488615	0.00440295	0.00826749	0.00248527	0.001431	0.00353606	0.00321933	0.00358275	0.00108342	0.000848046	0.00140416	0.00280368	0.00792843	0.00120249	0.000910114	0.00397176
PE (16:0/ARA)	0.0100498	0.00390582	0.00236411	0.00584435	0.00144137	0.00135897	0.0027515	0.00319195	0.00146943	0.00345237	0.00460521	0.00102834	0.00623158	0.00643265	0.00846617	0.00438289	0.00210932	0.00553402	0.00433863	0.00222942	0.00136334	0.00252633	0.0020055	0.00385933	0.00729325	0.00188922	0.00119201	0.00614981
PE (16:0/DHA)	0.00985995	0.00454693	0.00297477	0.0069306	0.00169044	0.00115299	0.00283251	0.00386644	0.0021389	0.00385522	0.00409724	0.0016273	0.00448837	0.00563685	0.0105982	0.00601597	0.00191787	0.00964761	0.00471958	0.00213386	0.00205707	0.00324005	0.00282414	0.00518861	0.0059494	0.00219017	0.00106697	0.00695671
PE (16:0/DPA)_1	0.00193864	0.00125153	0.00087044	0.00113065	0.000389845	0.000417548	0.000610102	0.00101439	0.000534934	0.00121316	0.000681945	0.000432609	0.00169366	0.00141069	0.00230823	0.00149434	0.000932624	0.00117586	0.00133381	0.000661973	0.000285294	0.00104303	0.000719263	0.00185411	0.000847779	0.000578799	0.000402434	0.00144418
PE (16:0/DPA)_2	0.00299789	0.000965544	0.000527378	0.00236304	0.00075366	0.000307595	0.000638554	0.00193238	0.000269833	0.00122779	0.00163679	0.000402081	0.00200034	0.00242784	0.00278685	0.00129142	0.000460401	0.00283897	0.0016072	0.000499191	0.000341113	0.00144953	0.000444248	0.00114241	0.00279257	0.00056951	0.000501742	0.00196136
PE (18:0/18:1)	0.00171093	0.00206287	0.00115417	0.00212145	0.000847817	0.000835352	0.00157755	0.000680102	0.000799811	0.00125809	0.00242686	0.000716218	0.0022791	0.00272281	0.0040862	0.00250415	0.00131487	0.00212484	0.00235683	0.00243874	0.00058223	0.00101613	0.000658029	0.000841687	0.00366635	0.000807752	0.000518108	0.00170992
PE (18:0/18:2)	0.0133624	0.00824688	0.00460124	0.011675	0.00459139	0.00468177	0.00575844	0.00339549	0.00412302	0.00791308	0.0149123	0.00301218	0.00950447	0.0127113	0.0209018	0.00799206	0.0053854	0.0121785	0.0102753	0.0107397	0.00309748	0.00343954	0.00404487	0.0065997	0.0229179	0.00372538	0.00230983	0.00949509
PE (18:0/20:3)	0.00265771	0.000988268	0.00100475	0.00290459	0.00070072	0.000939086	0.00112402	0.00105071	0.000627404	0.00158592	0.00262006	0.000628709	0.00175229	0.00257045	0.00353658	0.00144741	0.000705378	0.00258272	0.00164206	0.001258	0.000434981	0.000742438	0.000739564	0.000941927	0.00336095	0.000703805	0.000385108	0.00186555
PE (18:0/ARA)	0.0295576	0.0140902	0.00964857	0.0170461	0.00507343	0.00522349	0.00864225	0.013557	0.00542014	0.0136438	0.0121787	0.0042611	0.0137108	0.0188343	0.0207492	0.018886	0.00817057	0.0220284	0.0142325	0.00619976	0.00578138	0.0134466	0.00673318	0.0134441	0.0193898	0.00753036	0.00445445	0.0225436
PE (18:0/DHA)	0.00449619	0.00264139	0.00192986	0.00411171	0.00118257	0.000723955	0.00191034	0.00249168	0.00112894	0.00213145	0.00358992	0.00103632	0.00240587	0.00448231	0.00641801	0.00435079	0.000951497	0.00753613	0.00383421	0.00106946	0.00144477	0.00254333	0.00127761	0.00229875	0.00504725	0.00177449	0.000615643	0.00525018
PE (18:0/DPA)	0.00135441	0.000806556	0.000580889	0.00121236	0.000308828	0.000314671	0.000510203	0.00148208	0.000392515	0.00093421	0.00102018	0.000269987	0.00113607	0.00103447	0.00147539	0.000956683	0.000561069	0.00140119	0.000916354	0.000597593	0.000291772	0.00119938	0.00047116	0.000860711	0.00147955	0.000496263	0.000321295	0.00118844
PE (18:0/EPA)	0.00160507	0.000542831	0.000475097	0.00147041	0.000647879	0.000177535	0.000578086	0.00121968	0.000194338	0.000664491	0.00114581	0.000269605	0.00119536	0.00173137	0.0011181	0.00101225	0.000280693	0.0013243	0.00121769	0.000358103	0.000306055	0.00110905	0.000235246	0.000514317	0.00220611	0.000288578	0.000240128	0.00155631
PE (18:1/18:2)	0.00330969	0.0020046	0.00112365	0.00174612	0.000835129	0.00104011	0.00129953	0.000750178	0.00108812	0.00167628	0.00152942	0.000629843	0.00244017	0.00158416	0.00343226	0.00162981	0.00175231	0.00135407	0.00192898	0.00307629	0.000568798	0.000822679	0.00100033	0.00158826	0.00211885	0.000556381	0.000545272	0.0014713
PE (18:1/ARA)	0.00366628	0.0014211	0.00116841	0.00166961	0.000633447	0.000570593	0.000810168	0.00144595	0.000650772	0.00159002	0.00104494	0.000436307	0.00223861	0.00196145	0.00227606	0.00247211	0.00112133	0.00188171	0.0017363	0.000839775	0.000519135	0.00139881	0.000797361	0.0012273	0.00169265	0.000530755	0.000592537	0.00241074
PE (18:1/DHA)	0.00131009	0.000605262	0.000589516	0.000742613	0.000248837	0.000161697	0.000322761	0.000526363	0.00033948	0.000629457	0.000361007	0.00023673	0.000581617	0.000795684	0.00159986	0.000960152	0.000325658	0.00104936	0.000749569	0.000212567	0.000217788	0.000652802	0.000401894	0.000694805	0.000639107	0.000298464	0.000135791	0.000788486
PI (16:0/18:1)	0.012214	0.00869582	0.00230518	0.0132353	0.00291729	0.0038178	0.00648019	0.00428608	0.00128602	0.00932913	0.0198804	0.00297593	0.0168891	0.0109641	0.0423745	2.98293e-05	2.73754e-05	4.99537e-05	1.52102e-05	4.55782e-05	6.60619e-05	8.79837e-05	4.87159e-05	3.20945e-05	0.0318856	3.88631e-05	8.36877e-05	0.000127288
PI (16:0/18:2)	0.0150703	0.0105315	0.00338888	0.0148787	0.00697889	0.00755448	0.00881981	0.00528855	0.00224238	0.0147217	0.0224682	0.00502324	0.0169268	0.0182907	0.0343791	0.00697486	0.00858811	0.0141458	0.00229477	0.0029605	0.0073524	0.0067305	0.00608751	0.00434318	0.0390128	0.00730352	0.00891451	0.0207634
PI (16:0/ARA)	0.018631	0.00784645	0.00377669	0.0152182	0.00663065	0.00411854	0.00887008	0.0118465	0.00187949	0.00936246	0.0215387	0.0049119	0.0273229	0.0187403	0.0252507	0.0128785	0.00641197	0.0136563	0.00344691	0.00208322	0.00639739	0.0124539	0.00547659	0.0035701	0.0340922	0.00752209	0.00749244	0.0175709
PI (16:0/DPA)	0.0026445	0.00283196	0.0011254	0.00183137	0.00171528	0.00153072	0.00227437	0.00236473	0.00080689	0.0030648	0.00375804	0.00132958	0.00416752	0.00506994	0.0039504	0.00353945	0.00203321	0.00260591	0.000822587	0.000734237	0.00182465	0.0039351	0.00236333	0.000970325	0.00465142	0.002157	0.00146882	0.00417146
PI (18:0/18:1)	0.00368316	0.00438514	0.0013023	0.00239795	0.0018238	0.00183204	0.00274593	0.0015588	0.000909726	0.00354596	0.00441385	0.00157692	0.00440077	0.00373853	0.00898078	0.00225289	0.00292017	0.00206233	0.000444394	0.000672051	0.00152994	0.00281428	0.00156921	0.000564047	0.00496659	0.00187692	0.00231055	0.00359767
PI (18:0/18:2)	0.024384	0.0295414	0.0098757	0.0181699	0.00944565	0.016029	0.0123997	0.0100593	0.0054248	0.0345459	0.0253274	0.0102206	0.0177259	0.0275053	0.0545831	0.0199866	0.0209708	0.0211541	0.00208947	0.00363011	0.0149637	0.0174928	0.0147887	0.00689973	0.0355751	0.0160983	0.0161471	0.0329029
PI (18:0/20:3)	0.016434	0.00758322	0.00610444	0.0166339	0.00667796	0.0113737	0.00559252	0.00918558	0.00389782	0.0170584	0.0261979	0.0113733	0.0151857	0.0119671	0.0290013	0.0114943	0.00631287	0.0177084	0.0016471	0.00201134	0.00663214	0.00933906	0.01272	0.00361116	0.0355517	0.0116435	0.0131115	0.0110056
PI (18:0/ARA)	0.135653	0.0927503	0.0716611	0.079219	0.0570651	0.0627616	0.077994	0.109686	0.0472318	0.137509	0.122922	0.088782	0.132807	0.125894	0.132118	0.153598	0.0791898	0.0956762	0.0172441	0.0129797	0.0910195	0.164277	0.118368	0.054239	0.147797	0.121916	0.115231	0.147003
PI (18:0/DHA)	0.0041623	0.00281661	0.00119333	0.0025001	0.00122485	0.000963438	0.00147281	0.00147838	0.000761895	0.00299726	0.00336184	0.00153732	0.00235479	0.0032771	0.00461983	0.00259967	0.00199936	0.00329705	0.000703005	0.000304969	0.00229743	0.0023132	0.00204769	0.00111816	0.00578718	0.00203107	0.00172235	0.00425433
PI (18:0/DPA)	0.00175414	0.00200317	0.000906586	0.00144631	0.000942944	0.000993803	0.00141011	0.00156794	0.000835306	0.00294982	0.00214111	0.00129914	0.00229369	0.00236303	0.0024254	0.00163293	0.00144549	0.00249962	0.00078069	0.000374084	0.00139352	0.00183345	0.00139691	0.0011095	0.00265825	0.00157619	0.00163306	0.00281384
PI (18:1/18:1)	0.0110293	0.0131367	0.00452946	0.00936899	0.00613972	0.0107248	0.00790575	0.00541659	0.00497571	0.0174059	0.0124254	0.00655729	0.0100553	0.0130171	0.0182312	0.00984434	0.00883211	0.0121789	0.00125365	0.00265541	0.00787813	0.00720491	0.00911548	0.00506683	0.0205392	0.00849834	0.0112703	0.0230663
PI (18:1/18:2)	0.0040919	0.00302735	0.00116973	0.00111662	0.00175399	0.00273302	0.00305673	0.00152653	0.00207581	0.0042158	0.00506531	0.00186519	0.0045346	0.00343936	0.00930003	0.00177392	0.00376694	0.00342471	5.9133e-05	0.000102707	0.00138432	0.000682796	0.00167069	0.00113044	0.00897825	0.00160585	0.00241086	0.00389742
PI (18:1/ARA)	0.00376706	0.00143734	0.00139287	0.00180022	0.00194331	0.00105239	0.00200663	0.00221386	0.000984914	0.00399656	0.00239212	0.00197994	0.00557136	0.00364337	0.00494012	0.00367418	0.00327305	0.00185914	0.00114323	0.000886653	0.00151265	0.00382337	0.00252852	0.0019135	0.00378878	0.00158829	0.00336947	0.00532857
SM (d16:1/22:0)_A	0.0234347	0.0230288	0.0131592	0.0387636	0.0244077	0.0165567	0.0140655	0.0408308	0.0104342	0.0245079	0.0333377	0.0271153	0.0250012	0.0341348	0.0479569	0.0201375	0.0227811	0.0318905	0.0249337	0.0160525	0.0143082	0.0380668	0.0170283	0.0255003	0.0453291	0.0270222	0.0248697	0.0332126
SM (d16:1/24:0)	0.00218118	0.00175607	0.000881676	0.0031073	0.00182342	0.000851646	0.0010448	0.00239347	0.000638121	0.000934629	0.00196396	0.00207	0.000915427	0.00215714	0.00245039	0.00285419	0.00122193	0.00260053	0.00107834	0.000913371	0.00113571	0.00229616	0.001095	0.00080628	0.00297056	0.00169779	0.00112293	0.00224399
SM (d17:1/16:0)	0.0105895	0.0113232	0.00691689	0.015098	0.01125	0.00890927	0.00996469	0.017457	0.00987591	0.0153111	0.0218622	0.0107767	0.0115563	0.0154475	0.0164622	0.00794542	0.0119641	0.0113682	0.0167516	0.00958929	0.00803058	0.0155871	0.0129075	0.0170827	0.0186338	0.00972928	0.00919035	0.0158067
SM (d17:1/24:1)	0.00810888	0.00646741	0.00415032	0.00683997	0.00552892	0.00521272	0.00554072	0.0131422	0.00355949	0.0116821	0.0110158	0.0067707	0.00530169	0.0087484	0.0188808	0.0120883	0.00701658	0.00837162	0.00821321	0.003342	0.006258	0.00787134	0.00788177	0.00928417	0.0150698	0.0111204	0.00637112	0.00947303
SM (d18:0/16:0)	0.00752458	0.0059864	0.00372092	0.00704876	0.00676566	0.00429799	0.00408726	0.00691025	0.00324146	0.005231	0.00531207	0.00627969	0.00555195	0.00732568	0.00558974	0.00459489	0.00601974	0.00633352	0.00641304	0.00519467	0.00503202	0.00643373	0.00443708	0.00534073	0.00703179	0.00703948	0.00502077	0.00768731
SM (d18:0/18:0)	0.00215964	0.00199668	0.0015434	0.00309341	0.00226562	0.00151284	0.00154763	0.00261414	0.00111207	0.00242042	0.00332627	0.00243751	0.0022646	0.00318314	0.00386937	0.00204382	0.00240934	0.00292893	0.00123422	0.0007612	0.00190619	0.00113874	0.000947858	0.00121151	0.00218887	0.00228836	0.00280274	0.0031746
SM (d18:1/14:0)	0.0236812	0.0237182	0.00992562	0.0405222	0.0221658	0.0173699	0.0147951	0.0393232	0.0154277	0.0231442	0.0576875	0.0227698	0.0276672	0.0325752	0.0480099	0.0183337	0.0222719	0.0426487	0.0384045	0.016524	0.0127043	0.0360788	0.02826	0.0198678	0.0671566	0.0215989	0.0234683	0.0388001
SM (d18:1/16:0)	0.338923	0.286973	0.200346	0.295411	0.245168	0.224715	0.196606	0.276567	0.192763	0.322361	0.337651	0.282839	0.264697	0.323375	0.324354	0.271922	0.291623	0.258816	0.261737	0.257575	0.188824	0.27262	0.259769	0.29972	0.342496	0.270763	0.240056	0.324158
SM (d18:1/18:0)	0.0254369	0.0236798	0.0186336	0.0348705	0.0224241	0.016657	0.0176406	0.0311693	0.0129759	0.0266117	0.0347355	0.0279762	0.0240918	0.0305414	0.0429901	0.024927	0.0265166	0.0309936	0.0203977	0.0139965	0.0228875	0.0186819	0.0201115	0.0286213	0.0404005	0.0326942	0.0326143	0.0329056
SM (d18:1/20:0)_A	0.0256862	0.0257321	0.014871	0.0423321	0.027077	0.0187634	0.0157539	0.0442928	0.0118762	0.0274736	0.0365303	0.0296974	0.0276123	0.0376127	0.0519735	0.0222867	0.025356	0.035104	0.0276059	0.0180508	0.0160167	0.0413461	0.0189146	0.0281733	0.0489362	0.0299851	0.0276853	0.0363039
SM (d18:1/21:0)	0.0259792	0.0163938	0.00839885	0.0407278	0.0215383	0.0123054	0.0150115	0.0357186	0.00832136	0.0219817	0.039704	0.0200307	0.0200481	0.0317201	0.0466719	0.013656	0.016808	0.0349367	0.0242246	0.0114223	0.0119127	0.0303582	0.0152847	0.0215115	0.0571847	0.0181768	0.0175925	0.0286537
SM (d18:1/22:0)	0.228613	0.183213	0.10729	0.352817	0.198988	0.119847	0.146243	0.269822	0.0940111	0.174263	0.261118	0.227499	0.19564	0.268863	0.369866	0.176802	0.160027	0.297962	0.197058	0.148557	0.147527	0.289742	0.138613	0.194116	0.393618	0.204036	0.166668	0.250732
SM (d18:1/22:1)	0.0149788	0.0105751	0.00710921	0.010331	0.00815115	0.00878144	0.00650109	0.0111995	0.00641195	0.0116131	0.0167163	0.0130504	0.00801889	0.0104618	0.0145716	0.0100392	0.00656689	0.011726	0.00924193	0.00454832	0.00746307	0.00804502	0.00972996	0.0134352	0.0137381	0.0152412	0.00828805	0.0130816
SM (d18:1/22:2)	0.00155977	0.00128845	0.00108032	0.00137861	0.00116111	0.00165604	0.00103743	0.00126755	0.000818	0.0021236	0.00144177	0.00125173	0.00123526	0.00144759	0.00241012	0.00122348	0.00186605	0.00111749	0.00129224	0.000662683	0.00129385	0.00119696	0.00122128	0.00152559	0.00128969	0.0016398	0.00184746	0.00162695
SM (d18:1/23:0)	0.13787	0.0882744	0.0522826	0.211332	0.102705	0.0564168	0.0738965	0.151935	0.0388098	0.102822	0.143552	0.11621	0.0801997	0.142432	0.215118	0.087928	0.0766811	0.175298	0.0919044	0.0580889	0.0685142	0.114524	0.0685327	0.107777	0.249313	0.101037	0.0742205	0.137369
SM (d18:1/23:1)	0.0130463	0.00513179	0.00432935	0.0114618	0.0040385	0.00621028	0.00424655	0.00803288	0.00347756	0.00888949	0.013051	0.00583189	0.00603314	0.010229	0.0216784	0.00244781	0.00669769	0.00842404	0.00712571	0.00728834	0.00472067	0.00704172	0.00451885	0.0111802	0.0113095	0.00360952	0.00876912	0.0123246
SM (d18:1/24:0)	0.213831	0.150107	0.0980827	0.269925	0.154847	0.105335	0.114664	0.242813	0.0700831	0.140829	0.195878	0.241299	0.150911	0.270652	0.2761	0.160517	0.123087	0.200107	0.15031	0.117121	0.131657	0.253925	0.113791	0.145862	0.327991	0.201312	0.130103	0.227451
SM (d18:1/24:1)	0.337938	0.267494	0.203568	0.263136	0.188598	0.206864	0.188954	0.305111	0.145345	0.29586	0.305497	0.270308	0.220308	0.368398	0.475137	0.337842	0.278131	0.232263	0.233177	0.21025	0.221731	0.259271	0.216469	0.325424	0.295176	0.327438	0.225128	0.371215
SM (d18:1/24:2)	0.0659309	0.0476722	0.0389996	0.033026	0.024997	0.0365701	0.0264597	0.0443397	0.0229795	0.0635558	0.0474263	0.037318	0.0349318	0.05584	0.0815397	0.0757308	0.0496311	0.0269813	0.0249367	0.0230349	0.0330773	0.0229574	0.0301096	0.0494571	0.0375192	0.0380676	0.0337863	0.0634538
SM (d18:1/25:0)	0.00397889	0.00292703	0.0019837	0.00656461	0.00435641	0.00314988	0.00428408	0.00589746	0.00180177	0.0045771	0.00465259	0.00572666	0.00443937	0.00500727	0.00521028	0.00247057	0.00244689	0.00474992	0.00497823	0.0025383	0.0028827	0.00550465	0.00297137	0.00431307	0.00772867	0.00631539	0.00333332	0.00504721
SM (d18:1/25:1)	0.00369458	0.00236133	0.00265288	0.00512216	0.0033831	0.00268132	0.00370508	0.00588118	0.00198566	0.00476192	0.00430067	0.00532248	0.00322851	0.00635073	0.00505448	0.0029939	0.00316699	0.00567413	0.00522417	0.00310272	0.00352102	0.00431907	0.00383513	0.00640808	0.00469574	0.00680521	0.00355627	0.00420322
SM (d18:2/14:0)	0.00188881	0.00132382	0.00115426	0.00246317	0.00121191	0.000905535	0.001013	0.00142471	0.000715007	0.00174767	0.00214227	0.00108387	0.00162296	0.0026236	0.00483725	0.00203522	0.00116262	0.00266969	0.00178927	0.000905732	0.000837367	0.0013811	0.00110076	0.00141589	0.00253797	0.000923507	0.00145938	0.00282718
SM (d18:2/16:0)	0.064882	0.0541351	0.0405591	0.0705389	0.0343965	0.0319182	0.0356172	0.0542462	0.0305267	0.0677103	0.0765779	0.041886	0.049079	0.076458	0.108274	0.0726897	0.0563567	0.0731688	0.0457212	0.0409809	0.0366057	0.0522446	0.048793	0.0793801	0.0770192	0.0443615	0.0468652	0.0824315
SM (d18:2/18:0)	0.0119583	0.00924186	0.00935024	0.0118349	0.00724975	0.00617357	0.006851	0.00974494	0.00571442	0.0141349	0.0132466	0.00850279	0.0111802	0.0131011	0.0197129	0.0116762	0.0106533	0.0105579	0.00771356	0.00610202	0.00847826	0.00719724	0.00762062	0.0126918	0.0115145	0.00955059	0.0123762	0.0119647
SM (d18:2/20:0)	0.00865913	0.00701496	0.00745612	0.00761193	0.0057412	0.00504594	0.00393294	0.00732401	0.00357087	0.0114883	0.00794227	0.00616402	0.00758514	0.0102852	0.0166831	0.00905891	0.00939765	0.00653539	0.00602616	0.00522758	0.00472372	0.00683766	0.00523614	0.0113771	0.00760143	0.00707531	0.00999792	0.0100793
SM (d18:2/21:0)	0.00507317	0.00242112	0.00179182	0.00332794	0.00218007	0.00178568	0.00170352	0.00291145	0.00149981	0.00417689	0.0027313	0.00218659	0.00258296	0.00335706	0.00559524	0.00264867	0.0030939	0.00298844	0.0024347	0.00196786	0.00146307	0.00259182	0.00239253	0.00440027	0.00263094	0.00193189	0.00263107	0.00366954
SM (d18:2/22:0)	0.0982976	0.0627889	0.0533015	0.0707431	0.0507294	0.0407704	0.0449846	0.0746422	0.0337913	0.0883636	0.0731553	0.0571429	0.0694433	0.106955	0.147176	0.0744957	0.0695438	0.0591074	0.0558593	0.0560969	0.0438178	0.0829509	0.0528278	0.0970213	0.0783929	0.0573354	0.0753317	0.0962532
SM (d18:2/22:1)	0.00148588	0.00193149	0.00118035	0.000990101	0.00121307	0.0013025	0.00112081	0.00231492	0.00123903	0.00203769	0.0015204	0.00118374	0.0015831	0.00245377	0.00297833	0.00135645	0.00190152	0.00128666	0.00141269	0.00098033	0.00131184	0.000734512	0.00143017	0.00222068	0.00166066	0.00159881	0.00206319	0.00231151
SM (d18:2/23:0)	0.0548032	0.0282556	0.0262292	0.0395686	0.0256438	0.0179416	0.0217905	0.0347813	0.0148169	0.0438897	0.0433491	0.0272437	0.0271563	0.0516907	0.0735746	0.0405759	0.0317702	0.0353097	0.0253339	0.0184089	0.0189318	0.0266683	0.0235235	0.0466188	0.0449419	0.0274524	0.0254239	0.0463646
SM (d18:2/24:1)	0.0634149	0.0455108	0.0429371	0.0364669	0.0277485	0.032882	0.0277657	0.0404278	0.0232228	0.0496936	0.0388387	0.0375523	0.0238734	0.0663529	0.07796	0.0478798	0.0475876	0.0366947	0.0290901	0.0350475	0.0319446	0.0342095	0.038782	0.0702887	0.0387595	0.0575719	0.0467846	0.0672673
SM (d18:2/24:2)	0.0085887	0.00602887	0.00555949	0.00424277	0.00319941	0.00457459	0.00312068	0.00455839	0.00285587	0.00735557	0.00494686	0.00418431	0.00418961	0.00754291	0.0117222	0.00797745	0.00670919	0.00382939	0.00312712	0.00370774	0.00400387	0.00318645	0.00408478	0.00730854	0.00459299	0.00508054	0.00623323	0.007151
SM (d19:1/18:0)	0.00468885	0.00300871	0.00214771	0.00470468	0.00310179	0.00230687	0.00237581	0.00515062	0.00173344	0.00460615	0.00398327	0.00297587	0.0034022	0.00477734	0.00590841	0.00350434	0.00389779	0.00406814	0.00362527	0.00219177	0.00225673	0.00428041	0.00298312	0.00033852	0.00535254	0.00336153	0.00354837	0.00431736
SM (d19:1/24:0)	0.000767739	0.001045	0.000617306	0.002784	0.00159758	0.0012389	0.00124521	0.0029241	0.000708933	0.00168028	0.00186428	0.00298264	0.00138339	0.00257819	0.00184245	0.00107392	0.0012083	0.00230289	0.00234657	0.000975828	0.00155792	0.00265871	0.0012828	0.00179119	0.00326757	0.00219308	0.00180011	0.00277611
SM (d19:1/24:1)	0.00273346	0.00368966	0.00237765	0.00381662	0.00368374	0.00353987	0.00376171	0.00599773	0.00221456	0.0065814	0.00436685	0.00567005	0.00306227	0.00345695	0.00594008	0.00334603	0.00315432	0.00259093	0.00404197	0.00191236	0.00335358	0.00351216	0.00256402	0.00281342	0.00525421	0.00547088	0.00349063	0.00722012
AC (10:0)	0.000790957	0.000220028	0.000248918	0.000441356	0.000167881	0.000185878	8.58365e-05	0.000756819	0.000192571	0.000837546	0.000310647	0.000459115	0.000350068	0.000174449	0.000657747	0.000596778	0.000283789	0.000684445	0.000240126	0.000231887	0.000251201	0.000433959	0.00031661	0.00151698	0.000345914	0.000429037	0.000637632	0.000222035
AC (12:0)	0.00030989	0.000109307	6.93656e-05	0.000201499	9.60353e-05	9.50813e-05	3.50305e-05	0.000352353	9.60058e-05	0.000233356	0.000145925	0.000135751	0.00015896	0.000103643	0.000191081	0.000188275	0.000147652	0.000253456	0.000128566	9.77087e-05	0.000106964	0.000162535	0.000157074	0.000297189	0.000151771	0.000132755	0.000284499	0.000130812
AC (14:0)	0.000115689	8.73711e-05	4.58286e-05	0.000113088	6.20174e-05	3.31294e-05	2.17611e-05	0.000117496	5.49449e-05	0.00012739	8.18086e-05	5.04458e-05	4.21328e-05	7.46218e-05	7.05391e-05	7.9886e-05	0.000105524	0.000189425	9.75035e-05	4.13759e-05	6.13317e-05	8.09041e-05	9.22293e-05	0.000124863	0.000105287	6.46046e-05	0.000102277	0.000112325
AC (14:1)	0.000105245	3.88279e-05	2.77415e-05	5.05323e-05	1.7618e-05	1.9538e-05	8.55307e-06	9.34598e-05	3.1372e-05	7.2391e-05	3.02854e-05	2.99144e-05	3.27689e-05	2.22775e-05	4.57051e-05	6.09879e-05	4.94216e-05	6.88408e-05	2.8092e-05	1.90333e-05	3.27936e-05	4.46238e-05	5.11348e-05	8.48053e-05	2.98731e-05	2.93256e-05	8.49017e-05	3.68669e-05
AC (16:0)	0.000402589	0.000436196	0.000199314	0.000428967	0.000203065	0.000219812	0.000242621	0.000335388	0.00024464	0.000419612	0.000311437	0.000286916	0.000256174	0.000368403	0.000284334	0.000275216	0.000356383	0.000480937	0.000324214	0.000216873	0.00034724	0.000261858	0.000465135	0.000437552	0.000386128	0.00034461	0.000392193	0.000440609
AC (16:1)	0.000166963	0.000102096	6.61553e-05	0.000113939	3.88864e-05	3.96268e-05	3.50176e-05	0.000126732	5.2591e-05	0.000116477	7.34437e-05	4.80555e-05	5.07311e-05	5.9444e-05	7.47662e-05	9.99558e-05	0.000112519	0.00013586	6.67927e-05	3.617e-05	7.18347e-05	8.11467e-05	8.4394e-05	0.000132663	8.06804e-05	6.50895e-05	0.000115206	8.24479e-05
AC (18:0)	0.000124765	0.000188098	6.53457e-05	0.000110683	9.53054e-05	9.30502e-05	9.8209e-05	0.000153207	0.000107671	0.000183978	0.000122529	0.000140376	8.44592e-05	0.000155501	0.000116904	9.15136e-05	0.000178484	0.000144809	0.000116979	9.08962e-05	0.000125447	0.000133385	0.00020957	0.000188093	0.000130148	0.00011233	0.000131326	0.000201776
AC (18:1)	0.00054932	0.000477966	0.000333808	0.000438727	0.000127838	0.000221488	0.000214781	0.000403294	0.0002915	0.000385783	0.000278594	0.000236837	0.00023369	0.000325297	0.000311609	0.000366501	0.000445306	0.000473986	0.000312658	0.000274195	0.000428552	0.000370458	0.000525031	0.000491925	0.000230009	0.000354216	0.000334852	0.000363898
AC (18:2)	0.000380857	0.000453622	0.00034216	0.000291755	0.000250519	0.000350467	0.000238329	0.000266697	0.000287995	0.000261744	0.000182395	0.00025069	0.000210063	0.000275742	0.000155525	0.000311569	0.00032963	0.000330207	0.000229105	0.000364105	0.000287455	0.000242553	0.000450595	0.000365288	0.000167757	0.000379035	0.000353897	0.000331683
AC (2:0)	0.00023708	0.000370587	0.000393889	9.91776e-05	0.000158666	1.90516e-05	5.18474e-05	0.000341253	8.09234e-05	0.000361765	0.000111267	0.000174483	0.000109104	0.000304333	0.000310242	0.000529393	0.000319082	0.000277168	0.000418798	0.000130644	0.000198279	0.000267371	0.000178879	0.000458681	0.000163058	0.000246533	0.000541386	0.000320177
AC (4:0)	1.54457e-05	2.48813e-05	2.80544e-05	7.77774e-06	9.50331e-06	7.1798e-06	1.07689e-05	1.68951e-05	1.20575e-05	6.54598e-05	2.11464e-05	2.81845e-05	1.08184e-05	3.30618e-05	2.09711e-05	1.43762e-05	1.595e-05	1.02328e-05	3.75791e-05	2.99769e-05	1.59772e-05	1.11106e-05	1.02204e-05	8.97608e-05	2.16333e-05	2.58078e-05	1.45184e-05	2.09959e-05
AC (6:0)	2.32687e-05	1.09786e-05	1.70547e-05	6.32089e-06	5.53961e-06	4.73408e-06	7.96398e-06	1.63991e-05	6.76442e-06	2.30388e-05	9.53239e-06	1.85633e-05	1.22528e-05	7.74571e-06	1.57146e-05	2.07701e-05	1.25582e-05	1.65225e-05	8.67761e-06	4.96413e-06	1.19888e-05	6.91012e-06	8.14471e-06	3.76019e-05	9.31749e-06	1.51224e-05	1.37789e-05	1.16934e-05
AC (8:0)	0.000170583	5.81129e-05	7.47676e-05	9.71331e-05	4.9772e-05	4.68741e-05	3.90028e-05	0.00016129	5.04548e-05	0.000197652	7.30588e-05	0.000120928	9.47265e-05	4.80712e-05	0.000165221	0.00013981	6.71037e-05	0.000153299	6.13613e-05	7.37552e-05	7.21048e-05	9.36605e-05	6.81076e-05	0.000368976	7.84599e-05	0.000114679	0.000147136	5.25041e-05
AC (ARA)	1.72332e-05	3.41553e-05	1.81531e-05	1.93908e-05	1.72433e-05	2.27922e-05	2.23011e-05	2.37953e-05	1.48264e-05	1.12093e-05	1.30129e-05	2.23127e-05	1.80493e-05	3.6756e-05	9.56141e-06	1.46745e-05	2.67111e-05	2.13995e-05	2.1672e-05	2.03988e-05	2.16585e-05	2.08857e-05	2.38195e-05	1.73806e-05	7.90863e-06	3.19486e-05	2.01673e-05	3.08091e-05
Campesterol Ester (18:2)	0.0166535	0.0104709	0.00658313	0.0356371	0.00427456	0.0115788	0.00754236	0.00840446	0.00933254	0.0139559	0.0228217	0.0108962	0.00369264	0.0122607	0.0108775	0.00677822	0.00859305	0.0322272	0.00311928	0.0123804	0.0075572	0.00722676	0.0113112	0.0122107	0.0181831	0.0108096	0.00644733	0.00877986
Sitosterol Ester (18:2)	0.0186514	0.0126543	0.00906792	0.0540643	0.00721667	0.0150791	0.0104772	0.0113189	0.0118372	0.0170322	0.0282136	0.0173355	0.00600688	0.0161613	0.0139485	0.00708878	0.011948	0.0476132	0.00501293	0.0173962	0.0110907	0.00928769	0.0141899	0.0155388	0.0220737	0.0152454	0.0096291	0.0115565
FC	0.341175	0.327049	0.191335	0.73364	0.274404	0.188907	0.31798	0.335032	0.202124	0.280751	0.783973	0.363637	0.238804	0.64538	0.690626	0.45336	0.438504	0.900799	0.493184	0.30476	0.400825	0.493638	0.248625	0.2504	1.31348	0.424994	0.196104	0.808125
CE (15:0)	0.00354416	0.00318237	0.00245615	0.00387401	0.00404013	0.0021511	0.00381092	0.00490269	0.00260781	0.00401483	0.00443809	0.00392767	0.00273605	0.0033706	0.00385522	0.00256222	0.00242302	0.0033404	0.00592133	0.00214959	0.00197185	0.00281059	0.00335483	0.00286931	0.00509493	0.00277215	0.00301457	0.00364519
CE (16:0)	0.111753	0.130021	0.124959	0.118489	0.108764	0.111633	0.115043	0.0973618	0.103908	0.125585	0.126731	0.122431	0.105687	0.0708118	0.155128	0.117161	0.132471	0.11827	0.113781	0.0973426	0.066164	0.0454953	0.122856	0.115512	0.0971992	0.0811585	0.0846247	0.0644556
CE (16:1)	0.0458019	0.0283356	0.0256523	0.0614556	0.0200273	0.0149098	0.026145	0.0470659	0.0103216	0.0216199	0.0453872	0.0305302	0.0447641	0.0305856	0.0667993	0.042008	0.0235807	0.0525981	0.0328817	0.0172387	0.0193852	0.0225363	0.0149659	0.0161279	0.0498568	0.021866	0.0205445	0.023251
CE (17:0)	0.00355446	0.00308607	0.0033799	0.00423578	0.00281692	0.00219791	0.00319692	0.00598443	0.00237539	0.00634988	0.00424691	0.00461766	0.00255938	0.00558795	0.00220131	0.00344597	0.00195943	0.00434427	0.00461628	0.00160635	0.00179969	0.00426375	0.0041232	0.00380494	0.00608481	0.00332614	0.00328631	0.00479426
CE (17:1)	0.0253124	0.0132964	0.0117204	0.0227834	0.0111189	0.00767574	0.0152895	0.0310858	0.00664378	0.0199575	0.0257013	0.0195034	0.0138412	0.0200941	0.0194636	0.0238416	0.0103424	0.0151451	0.0197453	0.00904447	0.00754753	0.0166505	0.0105959	0.0125246	0.0310354	0.0111194	0.0105514	0.0146196
CE (18:0)	0.0528012	0.047809	0.0394643	0.050485	0.0395605	0.0378382	0.0466267	0.0628757	0.0486061	0.0467706	0.0636436	0.0520406	0.0266365	0.0740781	0.0476204	0.0472421	0.0409657	0.0522877	0.0437651	0.0363775	0.0329476	0.049232	0.0625256	0.0363186	0.0771719	0.0432954	0.0349534	0.0550879
CE (18:1)	0.892865	0.768735	0.639232	0.816936	0.638424	0.589103	0.654518	0.97587	0.642046	0.750221	0.893241	0.855905	0.753751	1.0333	0.937075	0.739014	0.707566	0.72696	0.647141	0.616103	0.669167	1.02345	0.702332	0.707148	0.923872	0.837007	0.855799	0.851115
CE (18:2)	2.71961	2.88223	2.42509	2.45496	2.5396	2.51198	2.30585	2.65968	2.34584	2.98005	2.81534	2.86862	2.37795	3.09188	2.9309	2.20496	2.66317	2.41018	2.229	2.27558	2.35975	2.42596	2.53495	2.82082	2.69978	2.60383	2.78819	2.8306
CE (18:3)	0.268607	0.212768	0.193911	0.337505	0.26593	0.20932	0.230919	0.365297	0.102585	0.212427	0.303807	0.233232	0.284665	0.410943	0.301975	0.222936	0.165482	0.212586	0.252023	0.254029	0.162411	0.173681	0.148725	0.200734	0.329867	0.201376	0.203475	0.294146
CE (20:1)	0.00338564	0.00168184	0.0010283	0.00950168	0.000734442	0.00161726	0.00148989	0.002284	0.00120376	0.00197798	0.0042335	0.00220526	0.000940562	0.00208934	0.00195899	0.00161558	0.00152929	0.00711698	0.000734476	0.00210321	0.00130814	0.00210531	0.00150893	0.00184267	0.00390964	0.00211413	0.00116864	0.00120807
CE (20:2)	0.0186514	0.0126543	0.00906792	0.0540643	0.00721667	0.0150791	0.0104772	0.0113189	0.0118372	0.0170322	0.0282136	0.0173355	0.00600688	0.0161613	0.0139485	0.00708878	0.011948	0.0476132	0.00501293	0.0173962	0.0110907	0.00928769	0.0141899	0.0155388	0.0220737	0.0152454	0.0096291	0.0115565
CE (20:3)	0.0779596	0.0639721	0.0630907	0.118218	0.0494416	0.0588783	0.0523007	0.147467	0.0354602	0.0727921	0.121023	0.0852328	0.0623211	0.117692	0.0885246	0.0582726	0.0703294	0.102175	0.0501182	0.0400553	0.0394879	0.0864322	0.0454914	0.045575	0.118186	0.0606897	0.0640597	0.0670289
CE (22:1)	0.00297511	0.00298477	0.00229871	0.00269964	0.00220276	0.00203787	0.00224228	0.00315049	0.00228529	0.00253296	0.0027375	0.00294737	0.00250035	0.00349456	0.00272282	0.00218586	0.00232036	0.002395	0.00184094	0.00178295	0.00266874	0.00290329	0.00238422	0.00221326	0.00255845	0.0027305	0.00298558	0.00278912
CE (22:4)	0.00344313	0.00373519	0.00286837	0.00497158	0.00164926	0.0017094	0.00216794	0.00680315	0.00186995	0.00317337	0.00302857	0.00271925	0.00232434	0.00408916	0.0023468	0.00314402	0.00295054	0.00483565	0.00188811	0.00167864	0.0020167	0.00527747	0.00239137	0.00266965	0.00299089	0.00274991	0.00239479	0.00275789
CE (24:1)	0.000277763	0.000235581	0.000169299	0.000321156	0.000196657	0.000198489	0.000200564	0.000278411	0.000269089	0.000250306	0.000282823	0.000217524	0.000138473	0.000426295	0.000163166	0.000198575	0.000272125	0.000380498	0.000279683	0.000187502	0.000230827	0.000285709	0.000325785	0.000189995	0.000336303	0.00027135	0.000193719	0.000251414
CE (ARA)	1.17138	1.39223	1.2176	1.11692	0.855159	0.715056	1.02734	1.96277	0.780357	1.24902	1.09776	1.10574	0.930066	1.54709	1.06797	1.36921	1.26953	1.07918	0.929545	0.587386	0.973626	1.81404	0.960951	1.1913	1.04809	1.11417	1.01602	1.30595
CE (DHA)	0.0469949	0.0443137	0.0593231	0.0282054	0.0300357	0.0228574	0.0304706	0.0636502	0.0377139	0.0522038	0.0186537	0.0550112	0.0283927	0.0454075	0.0237235	0.0372071	0.030056	0.0247656	0.0286838	0.0145241	0.0431496	0.056743	0.0459277	0.0645422	0.016323	0.0565909	0.0428741	0.0390183
CE (DPA)	0.00495951	0.0046826	0.00476332	0.00628252	0.00243875	0.00346478	0.00303634	0.0121961	0.00245892	0.00695408	0.00418957	0.0047943	0.0054396	0.00570245	0.00328111	0.00395526	0.00403918	0.00619699	0.00349041	0.00270129	0.0033561	0.0105668	0.00331155	0.00543635	0.0043848	0.00481342	0.00507424	0.0050902
CE (EPA)	0.106356	0.11914	0.121244	0.0995502	0.22337	0.0399814	0.0777668	0.168367	0.0422858	0.105522	0.0843695	0.111294	0.0705273	0.23244	0.0648615	0.107777	0.0558914	0.186702	0.211389	0.0242848	0.0554421	0.0818987	0.0468408	0.0686943	0.0825002	0.0754987	0.061243	0.136784
DG (16:0/18:1)	0.0113473	0.0130958	0.00397529	0.0521186	0.0079407	0.00343566	0.00994041	0.00874827	0.00556377	0.00809061	0.0680983	0.00662521	0.00671451	0.0240345	0.0399145	0.0129627	0.0119083	0.0746898	0.0219143	0.0111555	0.0145637	0.00815207	0.00953761	0.00608868	0.0723366	0.011824	0.00395609	0.0206422
DG (16:0/18:2)	0.00918925	0.00858765	0.00442147	0.0280343	0.00699267	0.00459875	0.00775508	0.00680088	0.00510267	0.0064625	0.0299231	0.00608936	0.00470365	0.0147738	0.0200199	0.0106914	0.0081365	0.0502692	0.00982962	0.00665664	0.0116689	0.006256	0.00733569	0.00553214	0.0287349	0.00974006	0.00374344	0.0158831
DG (16:1/18:1)	0.00149073	0.00143414	0.00055133	0.00667929	0.000871255	0.000464307	0.000858464	0.0011924	0.000487271	0.00107727	0.00618353	0.000714323	0.000637698	0.00285105	0.00769066	0.00260749	0.00171073	0.00843895	0.00332659	0.00151474	0.00227036	0.00105785	0.00086027	0.000786318	0.008646	0.00181806	0.00029694	0.00339721
DG (18:1/18:2)	0.0253198	0.0282393	0.0159054	0.0690823	0.0156727	0.0197061	0.0211238	0.0270057	0.0238463	0.0207022	0.0512688	0.0233741	0.010612	0.034999	0.0462139	0.0464109	0.0342098	0.109238	0.0252176	0.0150716	0.0450001	0.0354257	0.0247534	0.01735	0.055279	0.0378473	0.0110365	0.0569394
DG (18:1x2)	0.0189833	0.0237636	0.00875287	0.0691007	0.0100632	0.00813324	0.0149718	0.0201592	0.013849	0.0151512	0.0759273	0.0145958	0.00899002	0.0307907	0.0519007	0.0349781	0.0260719	0.0840828	0.0320587	0.0166914	0.0256641	0.0275366	0.0169069	0.0112651	0.0747806	0.0225086	0.00669238	0.0361762
Q-10	0.00180614	0.00131653	0.000813848	0.00340555	0.00124088	0.00107963	0.00105597	0.00196078	0.00109599	0.0011721	0.00208915	0.000758104	0.000885524	0.00162265	0.00229311	0.00128297	0.000987198	0.0022659	0.00115949	0.00147732	0.000875274	0.00179233	0.00164768	0.0014628	0.00233356	0.000861881	0.000972869	0.00127618
TG (10:0/16:0/18:1)_A	0.000421371	0.000237603	0.000292517	0.00166541	0.00114922	0.000224404	0.00064066	0.000439792	6.79209e-05	0.000155372	0.0117048	9.43336e-05	0.000405783	0.00493675	0.00062116	0.000266236	0.000321948	0.00297743	0.00222774	0.00173269	0.000933647	0.00100024	0.00022965	4.36821e-05	0.00507387	0.000661841	0.000169692	0.00469819
TG (10:0/16:0/18:2)	0.000489231	0.000486794	0.000433882	0.0030993	0.00410418	0.000705709	0.00167843	0.0007865	0.000170996	0.000271307	0.0247707	0.000220563	0.000766605	0.013393	0.00105796	0.000708634	0.00097131	0.0103877	0.00479136	0.00403977	0.00170348	0.00233396	0.000374585	5.84886e-05	0.0139986	0.00133354	0.000196499	0.0147004
TG (10:0/18:1/18:2)	0.00120174	0.0012206	0.000938008	0.0069506	0.00468898	0.00159368	0.0030021	0.00159926	0.000277307	0.000621654	0.0263296	0.000359675	0.00107081	0.0183063	0.00146346	0.00176783	0.00177726	0.0187646	0.00503535	0.00396314	0.00469233	0.0055649	0.000781843	0.000187061	0.0142276	0.00358462	0.00046266	0.0220093
TG (12:0/14:0/18:1)	0.0005677	0.000508258	0.000499907	0.00460936	0.00293355	0.000498057	0.00169258	0.00091529	0.000118725	0.000357896	0.0360849	0.000162841	0.000615825	0.0137833	0.00180664	0.000652454	0.00104952	0.0128038	0.00649693	0.00344508	0.00164233	0.00179104	0.000303998	7.36008e-05	0.0212949	0.00138578	0.000183737	0.0140733
TG (12:0/16:0/16:1)_A	0.000421371	0.000237603	0.000292517	0.00166541	0.00114922	0.000224404	0.00064066	0.000439792	6.79209e-05	0.000155372	0.0117048	9.43336e-05	0.000405783	0.00493675	0.00062116	0.000266236	0.000321948	0.00297743	0.00222774	0.00173269	0.000933647	0.00100024	0.00022965	4.36821e-05	0.00507387	0.000661841	0.000169692	0.00469819
TG (12:0/16:0/18:1)	0.00268266	0.00182922	0.00166309	0.0131875	0.00562422	0.00126738	0.00407727	0.00183078	0.000340289	0.000765305	0.0701428	0.000466212	0.0018406	0.0236701	0.0034634	0.00130205	0.00233529	0.0166786	0.0109125	0.0057908	0.00467991	0.00438352	0.00108881	0.000177557	0.028034	0.00464849	0.000822208	0.0229539
TG (12:0/16:0x2)	0.000322109	0.00017919	0.000275183	0.000765131	0.000707514	0.000148287	0.000387501	0.000382656	5.45858e-05	9.00467e-05	0.00360051	7.42291e-05	0.000283845	0.00274593	0.000293286	0.000115783	0.000150534	0.00108216	0.000762663	0.000608378	0.000549549	0.00076389	0.000164291	3.64856e-05	0.00204631	0.000386221	0.000147931	0.00192739
TG (12:0/16:1/18:1)	0.00214178	0.0024505	0.00201451	0.0174783	0.0115294	0.00359265	0.00478848	0.00289101	0.000489846	0.00114164	0.0680087	0.000687643	0.00159271	0.0356425	0.00468656	0.00266524	0.00294965	0.0414424	0.0120154	0.0100409	0.00941576	0.00868155	0.00133942	0.00024356	0.0367723	0.00690763	0.000833463	0.0520611
TG (12:0/16:1/18:2)	0.00058186	0.000547244	0.000557286	0.00275044	0.00175615	0.000537116	0.0013083	0.000825722	0.000183003	0.000247597	0.0123286	0.000219417	0.000523971	0.00847366	0.000588608	0.000799254	0.000692262	0.00860479	0.00210177	0.00153928	0.00166172	0.00345787	0.000353564	9.63776e-05	0.00627374	0.00144359	0.000157026	0.0114088
TG (12:0/18:2x2)	0.0110938	0.00934637	0.0103147	0.032113	0.0217228	0.0172088	0.0163092	0.0141071	0.00243597	0.00602629	0.088739	0.00291117	0.00562887	0.0950531	0.00496919	0.0112007	0.0103994	0.0701219	0.0145712	0.0106708	0.0326759	0.0563652	0.00661729	0.00147714	0.0455067	0.0287384	0.00390827	0.115846
TG (14:0/14:1/16:1)	0.000281084	0.00020057	0.000214823	0.00129647	0.000840591	0.000191416	0.000820915	0.000347996	7.05338e-05	0.000128721	0.00639176	9.41403e-05	0.000345906	0.00416632	0.000335764	0.000257591	0.000292494	0.00275142	0.00123186	0.00146139	0.00103354	0.000934258	0.000203941	3.61936e-05	0.00330737	0.000645292	0.000154272	0.00279189
TG (14:0/16:0/16:1)	0.00217484	0.00277396	0.00214253	0.0260546	0.0111134	0.00229481	0.00730358	0.00443798	0.000568858	0.00173631	0.12238	0.0008812	0.003472	0.0586642	0.00775161	0.00308596	0.00355601	0.0432	0.0203692	0.0152978	0.0100541	0.00939271	0.00201504	0.000356781	0.0587201	0.00864373	0.0012463	0.0550617
TG (14:0/16:0/18:1)	0.0253884	0.0228712	0.0154665	0.149317	0.0456715	0.0107775	0.0583838	0.0276936	0.00315148	0.0137958	0.532642	0.00613796	0.0214615	0.321933	0.0305839	0.0197492	0.016764	0.195307	0.0693233	0.058504	0.0761681	0.0640275	0.0156536	0.00300542	0.230918	0.0691421	0.0113668	0.232354
TG (14:0/16:0x2)	0.00225809	0.00155481	0.00195196	0.00913314	0.00612064	0.0011693	0.00537478	0.00235808	0.000279454	0.00113254	0.0359845	0.000560064	0.00241128	0.0221296	0.00426747	0.00130546	0.00160678	0.011665	0.00771708	0.00743135	0.00469714	0.00340101	0.00135587	0.000253059	0.0147451	0.00386266	0.00126593	0.0171066
TG (14:0/16:1/18:1)	0.0170146	0.0203755	0.0110038	0.132675	0.0254792	0.0099052	0.0348208	0.0197589	0.0020902	0.0113915	0.352445	0.00390634	0.00899945	0.206017	0.0246587	0.0209234	0.0188908	0.207142	0.0575115	0.0400475	0.058006	0.0583771	0.00860528	0.00191338	0.185407	0.0596004	0.00430392	0.203529
TG (14:0/16:1/18:2)	0.0117057	0.0145554	0.0118935	0.0904571	0.0281972	0.0180182	0.0256532	0.0163194	0.00271869	0.00686648	0.223621	0.00348152	0.00624186	0.153458	0.0172271	0.0210213	0.0170996	0.186336	0.035264	0.0227435	0.0479166	0.0640438	0.00677027	0.00130679	0.110581	0.0416316	0.00336705	0.218581
TG (14:0/16:1x2)	0.00204421	0.0018219	0.00117482	0.0155941	0.00696557	0.00208356	0.00494061	0.00280137	0.00059522	0.000947426	0.0701761	0.000613618	0.00216426	0.0342273	0.00383085	0.00251802	0.00299051	0.0329661	0.0110168	0.00520808	0.00650787	0.00841747	0.00123038	0.00018064	0.0322959	0.00561961	0.000655725	0.0410707
TG (14:0/17:1/16:1)	0.000551367	0.000622213	0.000476542	0.0019118	0.00105081	0.000283075	0.000839498	0.000874998	9.57544e-05	0.00031339	0.00743149	0.00016354	0.000293594	0.00318151	0.000475616	0.000490685	0.000411127	0.00485081	0.00228525	0.00166047	0.00167553	0.0027427	0.000485269	0.00012809	0.00362759	0.00189946	0.000323652	0.00780472
TG (14:0/18:1/18:2)_B	0.0864833	0.0781373	0.058151	0.296798	0.0568621	0.046108	0.112216	0.0895313	0.0111387	0.049336	0.497999	0.015836	0.0258218	0.454811	0.0427755	0.0890112	0.0606937	0.387985	0.0718718	0.0725238	0.311044	0.260852	0.0438624	0.0110839	0.20463	0.212307	0.0239108	0.513654
TG (14:0/18:2/18:3)	0.00788702	0.00986053	0.0116815	0.033293	0.0138366	0.0106203	0.0177518	0.00734765	0.0016901	0.00363933	0.0724326	0.00238438	0.00297945	0.0755366	0.00312742	0.014197	0.00780743	0.0776837	0.0101338	0.00584735	0.0289399	0.0367776	0.00435922	0.000735671	0.0372086	0.0278375	0.00218844	0.0990697
TG (14:0/18:2/ARA)_D	0.0062423	0.00694441	0.0112031	0.0222039	0.0152746	0.00496238	0.0195022	0.00646806	0.000861434	0.00273826	0.0610596	0.00152262	0.00389132	0.104601	0.00204568	0.00906659	0.00474022	0.0425389	0.00911595	0.00485251	0.0271631	0.0371058	0.00372395	0.000724112	0.0290173	0.0229428	0.00236121	0.0811859
TG (14:0/18:2/DHA)	0.00264017	0.0020661	0.0034612	0.00803081	0.004933	0.00141228	0.00527258	0.00308506	0.000300107	0.000688276	0.0124561	0.000606914	0.00158121	0.0238309	0.000822417	0.00277584	0.00116755	0.0224359	0.00232197	0.000802092	0.00824113	0.0107915	0.00108053	0.000224239	0.007243	0.00646723	0.000638919	0.0188424
TG (14:0/18:2/EPA)	0.00211436	0.00185687	0.00295351	0.00597429	0.00572453	0.00131111	0.00427695	0.00224349	0.000435505	0.000598813	0.0145407	0.000443261	0.00143387	0.0245765	0.000569777	0.00230877	0.00107586	0.0158793	0.00258043	0.00104083	0.00639958	0.00916321	0.00115997	0.000161615	0.00724839	0.00525018	0.000649203	0.0208464
TG (14:0/18:2x2)	0.0531396	0.0571266	0.0627091	0.230409	0.0644889	0.0643618	0.0943694	0.0586175	0.0115552	0.0263465	0.422071	0.0147148	0.0182026	0.434254	0.0266553	0.0866631	0.0513132	0.419592	0.0549987	0.0448088	0.221354	0.246483	0.0305832	0.00589868	0.19356	0.183384	0.0158563	0.533151
TG (14:0x2/16:0)	0.000762122	0.000505244	0.000662012	0.00288351	0.00265433	0.00047053	0.00129541	0.000835353	0.000127776	0.000423077	0.0205629	0.000172066	0.000748593	0.00862194	0.00141035	0.000355452	0.000809325	0.00544178	0.0042525	0.00351407	0.00154005	0.00128584	0.000482867	8.36061e-05	0.00900439	0.00131747	0.000398937	0.00866064
TG (14:1/16:1/18:1)	0.00356629	0.00368943	0.0033156	0.0190271	0.00797556	0.00270097	0.00793453	0.00382253	0.000654657	0.00150663	0.0621219	0.000947715	0.00303017	0.0570529	0.0055732	0.00313093	0.00300044	0.0289639	0.00839038	0.00669398	0.0102085	0.0133828	0.00204498	0.000304647	0.0289912	0.0111175	0.00146785	0.0469772
TG (14:1/16:1/20:3)	0.00289695	0.00322479	0.00437992	0.0143447	0.0093913	0.0028464	0.00759707	0.00376988	0.000616595	0.00120328	0.0428406	0.000801848	0.00262017	0.0615671	0.00161005	0.00493351	0.00253704	0.0279798	0.00670799	0.00372209	0.0126657	0.0188659	0.00187158	0.000302134	0.0204564	0.0105183	0.0011801	0.042763
TG (15:0/16:0/18:0)	0.000393299	0.000468821	0.000217525	0.00168041	0.000890241	0.000147929	0.00122227	0.000289874	4.93949e-05	0.000366398	0.00516525	0.000108259	0.000305327	0.00131777	0.000556191	0.000215348	0.000216652	0.00120343	0.00111883	0.00128327	0.0011927	0.000688334	0.000387901	5.85772e-05	0.00224597	0.000675568	0.000172925	0.00257813
TG (15:0/16:0/18:1)	0.0106142	0.0100846	0.00490737	0.04444	0.0117648	0.00305527	0.0214456	0.0101154	0.00125141	0.00668935	0.190901	0.00221264	0.0039417	0.0875634	0.00733823	0.00568552	0.00455373	0.0572716	0.02086	0.0201987	0.0363629	0.0266654	0.00745272	0.00142212	0.0834598	0.0192989	0.00391509	0.0840014
TG (15:0/16:0/18:2)	0.0020664	0.00292395	0.00118863	0.00634443	0.00159822	0.00066607	0.00288453	0.0027605	0.000187469	0.00201807	0.0209279	0.000467037	0.000611557	0.0139284	0.00115059	0.00172377	0.00167406	0.00992355	0.00401248	0.00242488	0.00502913	0.00673297	0.00086977	0.000350912	0.0132915	0.00397133	0.000431253	0.0166602
TG (15:0/16:0/18:3)	0.00166846	0.00110173	0.00130761	0.00402064	0.00179955	0.000749373	0.00244141	0.00155798	0.000224215	0.000624027	0.0107288	0.000371893	0.000601804	0.0102842	0.000548162	0.00107882	0.000557281	0.00549847	0.00183096	0.00167985	0.00430165	0.00489497	0.000932212	0.000149818	0.00508037	0.00314684	0.000605965	0.0117681
TG (15:0/16:0x2)	0.00184867	0.00124054	0.00176715	0.00346466	0.00212127	0.000630301	0.00277253	0.00159834	0.000185887	0.000909234	0.0138997	0.000338209	0.000844213	0.00710459	0.00116255	0.000621444	0.000871127	0.00438374	0.00341107	0.00305709	0.00341272	0.00247462	0.000889286	0.000216578	0.00710333	0.0019499	0.000755613	0.00769067
TG (15:0/16:1/18:2)	0.00264733	0.00315031	0.00210055	0.00901748	0.00236245	0.00133708	0.00415558	0.00312386	0.000350904	0.00174226	0.0223725	0.000601931	0.000756795	0.0139516	0.00121384	0.00260912	0.0016537	0.0150754	0.00385027	0.00300203	0.00789876	0.0107902	0.00137378	0.000350265	0.0112278	0.00594527	0.000672851	0.0207963
TG (15:0/16:1x2)	0.00118695	0.00101353	0.00112223	0.00356906	0.00155015	0.000605058	0.00180635	0.00140249	0.000167604	0.000642013	0.0127427	0.000217224	0.000473684	0.00743205	0.000513194	0.000606699	0.000641636	0.00376016	0.00158438	0.00133583	0.00248137	0.00269622	0.000484711	8.17976e-05	0.00604357	0.00129301	0.000315857	0.00673251
TG (15:0/18:0/18:1)	0.00313263	0.00529945	0.0016433	0.0078831	0.0024589	0.000699151	0.00473899	0.00372853	0.000281294	0.00347395	0.0248232	0.000813732	0.000826169	0.0187226	0.00137968	0.00253972	0.00208725	0.0130314	0.00572703	0.00351401	0.00979086	0.0123532	0.00186809	0.000500977	0.019493	0.0059899	0.000963023	0.025625
TG (15:0/18:1/18:2)	0.0319291	0.0313094	0.023031	0.0713377	0.0207855	0.0166027	0.0441736	0.0361609	0.00554631	0.0238053	0.143352	0.0069465	0.00617059	0.131505	0.00848757	0.027644	0.0176636	0.0889922	0.0231812	0.0257415	0.124216	0.126823	0.023551	0.00518289	0.0631971	0.0618077	0.0104097	0.194918
TG (15:0/18:2x2)	0.0118418	0.0114855	0.0112821	0.0229123	0.00937532	0.0100871	0.0178882	0.0126193	0.00255901	0.00738942	0.0434153	0.00305452	0.00245805	0.0460752	0.00234334	0.0113103	0.00691678	0.0355497	0.00744732	0.00767826	0.0432315	0.0499038	0.00856696	0.00180327	0.0198671	0.0252339	0.00424704	0.0751429
TG (16:0/16:1/17:0)	0.00136808	0.00223983	0.000996247	0.0033504	0.00144956	0.000380836	0.00201574	0.00124258	0.000124823	0.00138767	0.0127195	0.000356904	0.000772703	0.010621	0.000760553	0.000969921	0.00116953	0.00803224	0.00493107	0.00264729	0.00316366	0.00638714	0.000989241	0.000260744	0.0102464	0.00361862	0.00057434	0.0126603
TG (16:0/16:1/17:1)	0.00867823	0.00771775	0.00516472	0.0284266	0.00937962	0.00358876	0.0144025	0.00813164	0.00118213	0.0051442	0.0837009	0.00174755	0.00292732	0.0494841	0.00436944	0.00536189	0.00338292	0.0374434	0.0118344	0.012524	0.0277701	0.0243881	0.00598784	0.00114209	0.0354914	0.0173048	0.00321624	0.0617237
TG (16:0/16:1/18:1)	0.140927	0.12219	0.0710859	0.525898	0.0882375	0.0473417	0.195025	0.13196	0.0125357	0.0856111	1.116	0.01893	0.0496824	0.892423	0.0778486	0.125668	0.0780455	0.59167	0.137377	0.131936	0.397372	0.292782	0.0544298	0.0167045	0.411134	0.302638	0.0307203	0.689005
TG (16:0/16:1/18:2)_B	0.0864833	0.0781373	0.058151	0.296798	0.0568621	0.046108	0.112216	0.0895313	0.0111387	0.049336	0.497999	0.015836	0.0258218	0.454811	0.0427755	0.0890112	0.0606937	0.387985	0.0718718	0.0725238	0.311044	0.260852	0.0438624	0.0110839	0.20463	0.212307	0.0239108	0.513654
TG (16:0/16:1x2)	0.014171	0.0153852	0.0124851	0.094349	0.0360228	0.0113857	0.0358328	0.0194868	0.00294279	0.0073632	0.304601	0.00464336	0.0143721	0.186956	0.0187839	0.0151719	0.010585	0.106526	0.0414528	0.040397	0.0516369	0.0553934	0.0109676	0.00181229	0.105474	0.040494	0.00796983	0.183215
TG (16:0/17:0/18:1)	0.00820512	0.00733163	0.00322334	0.0243259	0.00714194	0.00183272	0.0147488	0.00505696	0.000814263	0.00369712	0.138532	0.00172816	0.0023674	0.0532291	0.00403858	0.00420452	0.00340805	0.0357111	0.0112334	0.0105419	0.0226072	0.0172585	0.00463325	0.000850225	0.0598902	0.0128317	0.00271303	0.0534008
TG (16:0/17:1/18:1)	0.0394983	0.0427698	0.0209191	0.11361	0.0260902	0.0126786	0.0616578	0.0456005	0.00463071	0.0275951	0.331691	0.00798816	0.00937165	0.221108	0.0150072	0.0323947	0.0198318	0.132029	0.0460328	0.0437583	0.138907	0.163057	0.0254702	0.00566742	0.142678	0.0751342	0.0118066	0.261962
TG (16:0/17:1/18:2)	0.000892983	0.00118261	0.000579872	0.00125107	0.000724027	0.000408468	0.00079057	0.00102414	8.13425e-05	0.00071634	0.00342543	0.000264334	0.000213156	0.00262268	0.000269806	0.000553934	0.00047028	0.00257135	0.000816579	0.00045724	0.00265329	0.00377174	0.000546812	0.000139788	0.00211501	0.00135775	0.000317403	0.00659061
TG (16:0/18:0/18:1)	0.0307979	0.0277167	0.012021	0.141071	0.0285848	0.00956939	0.0762441	0.0234602	0.00392712	0.0121419	0.677431	0.00670774	0.0143102	0.289968	0.0251527	0.0280401	0.0349553	0.229467	0.0423057	0.0488086	0.127281	0.072711	0.0166987	0.00214448	0.264599	0.063266	0.0100426	0.188953
TG (16:0/18:0/18:2)	0.327081	0.260009	0.20228	0.716945	0.173802	0.153065	0.394408	0.321009	0.0451957	0.150426	1.3859	0.0675976	0.116263	1.23642	0.107752	0.267718	0.183705	0.74014	0.167638	0.206913	1.20019	1.35949	0.251511	0.0445701	0.460359	0.649836	0.152744	1.60231
TG (16:0/18:0/20:0)	0.000586429	0.000499816	0.000370242	0.000506213	0.000471981	0.000280482	0.000665403	0.000357392	0.000163285	0.000258326	0.00135238	0.000190664	0.00021175	0.000994346	0.000465826	0.000251291	0.000538036	0.000648733	0.000588694	0.000661453	0.00103189	0.000626808	0.000276416	6.11547e-05	0.00144231	0.000531803	0.000205137	0.000823381
TG (16:0/18:0x2)	0.000930176	0.00136573	0.000729209	0.00177873	0.00140899	0.00059192	0.00162451	0.000488697	0.000346319	0.000502545	0.00468105	0.000502812	0.000664131	0.00258067	0.00277592	0.000689281	0.00120287	0.00213216	0.0018037	0.00265362	0.00108895	0.000904506	0.000766339	0.000122511	0.00639962	0.000972343	0.000397319	0.00233663
TG (16:0/18:1/18:2)	1.26269	1.03286	1.00432	1.999	0.592415	0.74547	1.35027	1.35569	0.189415	0.80173	3.26452	0.247713	0.327743	4.37209	0.279301	1.05954	0.917024	2.42736	0.468519	0.596415	4.81524	4.24847	0.836736	0.213885	1.22943	2.63213	0.545159	5.41019
TG (16:0/18:1/18:2-OH)	0.000567149	0.000614559	0.000544797	0.00141484	0.000628736	0.000313684	0.00245806	0.000518845	7.75031e-05	0.000310564	0.00785394	0.000196195	0.000307314	0.00821053	0.000340688	0.00071207	0.00093754	0.00306265	0.000881641	0.0015182	0.00125711	0.00277187	0.000261254	5.58301e-05	0.00297745	0.00210958	0.000224478	0.00364419
TG (16:0/18:1/18:3-OH)	0.00152325	0.00186237	0.000931848	0.00247762	0.000628658	0.00047419	0.00149977	0.00335117	0.000135105	0.000807981	0.00387298	0.000206625	0.000276288	0.00385481	0.000265932	0.00135065	0.0015863	0.00272097	0.000618197	0.000307437	0.0058844	0.00832941	0.000938589	0.000249564	0.00171881	0.00309752	0.000508691	0.00557935
TG (16:0/18:1/22:0)	0.000651356	0.000483407	0.000464047	0.00117474	0.000465685	0.000333788	0.00111175	0.00042185	0.000458861	0.000197274	0.00557558	0.000180135	0.000326912	0.00347619	0.000295937	0.000489075	0.00095001	0.00196946	0.000872713	0.000842776	0.00128136	0.00252811	0.000557965	4.19069e-05	0.00260917	0.000955095	0.000259654	0.00231729
TG (16:0/18:1/22:1)	0.00106859	0.000854423	0.00088643	0.00223388	0.000835085	0.00095007	0.00224947	0.000834164	0.000590147	0.000264117	0.00704215	0.000302569	0.000650315	0.00421189	0.000464391	0.000906557	0.00110368	0.00371166	0.000919908	0.00115237	0.00296705	0.00420188	0.000684621	6.17837e-05	0.00274707	0.00168629	0.000476035	0.00472324
TG (16:0/18:1/22:4)	0.0273133	0.0219439	0.017218	0.0424799	0.00775746	0.0188354	0.0216348	0.0582655	0.00301023	0.0123805	0.070504	0.00398112	0.00627738	0.0860572	0.00399135	0.023547	0.0205453	0.0558424	0.00726702	0.0084688	0.0413127	0.154511	0.0111991	0.00223422	0.0297639	0.0438633	0.00714646	0.0938943
TG (16:0/18:1/24:0)	0.000713062	0.000594251	0.000455614	0.001185	0.000523954	0.000398488	0.00107485	0.00046528	0.00058829	0.00021935	0.00546115	0.000185984	0.000290414	0.00387378	0.000254247	0.000555519	0.00124128	0.00235252	0.00149212	0.00117259	0.00137788	0.00263084	0.000594615	4.17482e-05	0.00268997	0.00107757	0.000200176	0.0019626
TG (16:0/18:1/24:1)	0.000723586	0.000503574	0.000475169	0.00106057	0.000574231	0.000516459	0.00118801	0.000432711	0.000983856	0.000156352	0.00438735	0.00018763	0.000329807	0.00339035	0.000173849	0.000486204	0.00104776	0.00221629	0.000796288	0.000896613	0.00160834	0.00335167	0.000665477	3.42122e-05	0.00227114	0.0012272	0.000169995	0.00214934
TG (16:0/18:1/24:4)	0.000754203	0.000462097	0.00060635	0.00134656	0.000395558	0.000529833	0.000593268	0.000605351	0.000102394	0.000218681	0.00238297	0.000119769	0.000320544	0.00208299	0.000223659	0.000523272	0.000535458	0.00158639	0.000288992	0.000343401	0.00140146	0.00422831	0.000412821	3.9872e-05	0.00126657	0.00104005	0.000256186	0.00256235
TG (16:0/18:1/ARA)	0.0821108	0.0689182	0.0639925	0.187129	0.0615509	0.0401719	0.160145	0.167352	0.00945625	0.0352387	0.418625	0.0135136	0.0494224	0.71899	0.0233866	0.0811274	0.0537839	0.240161	0.05127	0.0466773	0.305734	0.458014	0.0425789	0.010426	0.164954	0.154813	0.0301121	0.492178
TG (16:0/18:1/EPA)	0.00377274	0.00252232	0.00252862	0.0112091	0.00549982	0.00154844	0.00480387	0.00380309	0.000358935	0.000911768	0.0292294	0.000841856	0.00261565	0.0318819	0.00144424	0.00246192	0.00142835	0.0166928	0.00323932	0.00194275	0.016849	0.0154726	0.00175214	0.000382374	0.0103474	0.0088739	0.00182647	0.0233563
TG (16:0/18:1x2)	0.579118	0.539436	0.337158	1.23773	0.252375	0.232653	0.69673	0.701978	0.0752216	0.42156	2.31223	0.109334	0.128604	2.53945	0.176668	0.506534	0.521438	1.43691	0.327144	0.355409	2.44119	2.07001	0.347689	0.0946011	0.951017	1.38341	0.188449	2.72388
TG (16:0/18:2/18:3)	0.0584298	0.0541532	0.0809801	0.140046	0.0281185	0.0551106	0.0663899	0.0602295	0.0102881	0.0393697	0.167616	0.0121634	0.00672372	0.244952	0.0116523	0.113062	0.0711798	0.271363	0.0182705	0.0157426	0.265854	0.240005	0.0278692	0.00833733	0.0837702	0.151297	0.00931974	0.336991
TG (16:0/18:2/18:3-OH)	0.00153627	0.002019	0.00109627	0.00233924	0.000668522	0.000520859	0.00151573	0.00368837	0.000143168	0.00083429	0.00308592	0.000230207	0.000279495	0.00384493	0.000212524	0.00172665	0.00185951	0.00336689	0.000511159	0.000214692	0.00711027	0.00833467	0.00101584	0.000299986	0.00152714	0.00337989	0.000625223	0.00598032
TG (16:0/18:2/18:4)_D	0.0062423	0.00694441	0.0112031	0.0222039	0.0152746	0.00496238	0.0195022	0.00646806	0.000861434	0.00273826	0.0610596	0.00152262	0.00389132	0.104601	0.00204568	0.00906659	0.00474022	0.0425389	0.00911595	0.00485251	0.0271631	0.0371058	0.00372395	0.000724112	0.0290173	0.0229428	0.00236121	0.0811859
TG (16:0/18:2/24:1)	0.000452132	0.000432187	0.000216337	0.000807241	0.000185169	0.000216616	0.000589321	0.000500604	0.000272173	0.000171594	0.00268927	7.43618e-05	9.13922e-05	0.00187081	0.000117208	0.000530665	0.000770894	0.00137671	0.000355006	0.000388896	0.000983664	0.00210832	0.000288308	2.60826e-05	0.00117914	0.000735304	6.20973e-05	0.00136911
TG (16:0/18:2/ARA)	0.0789545	0.0649644	0.0765054	0.183492	0.0819025	0.0434374	0.160257	0.145386	0.00984138	0.0298657	0.385728	0.0124888	0.0454954	0.690192	0.0180983	0.0793444	0.0523211	0.246682	0.0470762	0.0400949	0.316134	0.354332	0.0397256	0.0103455	0.130401	0.160168	0.0281983	0.510351
TG (16:0/18:2/DHA)	0.0130462	0.0128773	0.0121697	0.0479358	0.0190291	0.0073614	0.020343	0.0345223	0.00227565	0.00609879	0.0776454	0.00538141	0.00716531	0.0888808	0.00532959	0.0141478	0.00910935	0.114703	0.0119765	0.00588172	0.0898214	0.0980667	0.00681441	0.00208421	0.0300377	0.0481735	0.00397421	0.104263
TG (16:0/18:2/DPA)	0.0168172	0.0146923	0.0141985	0.04012	0.0134381	0.00688981	0.0157753	0.0300357	0.00162361	0.00569339	0.0666031	0.00355696	0.00665756	0.0591294	0.00525045	0.0134936	0.00776588	0.0697253	0.0115362	0.00503982	0.0628027	0.085874	0.00525809	0.00219967	0.0289824	0.0390054	0.00558446	0.0700208
TG (16:0/18:2/EPA)	0.0138346	0.0110631	0.0128992	0.0375263	0.0362535	0.00909247	0.0342685	0.0166664	0.00165941	0.00517954	0.074851	0.0026187	0.00788508	0.17469	0.0032471	0.0114698	0.00646648	0.0840058	0.0143894	0.00500651	0.0590179	0.0555581	0.00643871	0.00135134	0.0378997	0.0317591	0.00406228	0.126677
TG (16:0/18:2x2)_E	0.414056	0.31672	0.380405	0.728151	0.220499	0.319889	0.502098	0.42058	0.0675113	0.254132	1.13746	0.0849084	0.0989363	1.61235	0.0867575	0.400036	0.30968	0.99355	0.141616	0.176588	1.78506	1.39152	0.253786	0.0719185	0.451105	0.889199	0.164279	2.05552
TG (16:0/ARA/DHA)	0.00118964	0.000688493	0.000735995	0.00218874	0.00104681	0.000305963	0.0017932	0.0025172	0.000149729	0.000230961	0.00403611	0.000199995	0.000444584	0.00807594	0.000214524	0.000811083	0.00045853	0.00589132	0.000696911	0.00023698	0.00398109	0.00741445	0.000483205	8.49081e-05	0.00199535	0.0023593	0.000329552	0.00737928
TG (16:0/ARA/DPA)	0.00311078	0.00200876	0.00398815	0.00441536	0.0021702	0.00226161	0.00281588	0.00398658	0.000351103	0.00101148	0.00487289	0.000653152	0.00143656	0.00930856	0.000391372	0.00397428	0.00154176	0.00980787	0.000626192	0.000421009	0.00736004	0.0129416	0.00151025	0.000341793	0.00261837	0.00564426	0.00121316	0.0163119
TG (16:0/DPA/DHA)	0.00145922	0.00102566	0.000992607	0.00291704	0.00117548	0.000447081	0.0011619	0.0038468	0.00014841	0.000322998	0.00281572	0.000238658	0.000951322	0.00592767	0.000267875	0.00105465	0.000578431	0.00646714	0.000631879	0.000254824	0.0033652	0.00894196	0.000565821	0.000147401	0.00159145	0.00219483	0.00044648	0.00716995
TG (16:0x2/17:0)	0.00101549	0.000786942	0.000749142	0.00130407	0.000729365	0.000319767	0.0010507	0.000465204	8.72241e-05	0.000355599	0.00535579	0.000221069	0.000306473	0.00281431	0.00055841	0.000377038	0.000368204	0.00272615	0.00145698	0.00121809	0.00140489	0.00103045	0.000375245	9.48648e-05	0.00403551	0.000878893	0.000286188	0.00432633
TG (16:0x2/18:0)	0.00234103	0.00187609	0.00110613	0.00564455	0.00266475	0.000842004	0.0047854	0.00136561	0.000343972	0.000960079	0.0118079	0.000685961	0.00153433	0.00611435	0.0040134	0.00162135	0.00193923	0.00633312	0.00398746	0.00475222	0.00325533	0.001291	0.00145648	0.000221992	0.0137146	0.00271248	0.000571628	0.00678062
TG (16:0x2/18:1)	0.202707	0.132033	0.0637376	0.743592	0.151799	0.0560707	0.318854	0.142959	0.0193475	0.123219	1.9383	0.0361278	0.0909807	1.51142	0.119818	0.101618	0.124475	0.947092	0.176326	0.206098	0.820703	0.316552	0.137756	0.0272879	0.790906	0.432562	0.0738356	1.14016
TG (16:0x2/18:2)	0.155604	0.0859587	0.0718831	0.429024	0.106386	0.0555783	0.197815	0.113928	0.0151	0.0827742	1.01077	0.0258509	0.0685997	0.937285	0.0757059	0.0817146	0.0871483	0.580142	0.101353	0.145624	0.599795	0.298812	0.100863	0.0219855	0.451677	0.296747	0.0743535	0.817318
TG (16:0x2/18:3)	0.0221478	0.0144467	0.0196298	0.0901492	0.022909	0.0114863	0.0371042	0.0208755	0.00249026	0.00924457	0.287314	0.0044528	0.0137891	0.280048	0.011705	0.0164014	0.011492	0.102334	0.0171048	0.0252285	0.0687552	0.0513778	0.013644	0.00223929	0.120324	0.0501366	0.00913126	0.179456
TG (16:0x2/EPA)	0.0396599	0.0329003	0.0545784	0.127042	0.0498786	0.028368	0.0906105	0.0421924	0.00589091	0.0166112	0.294158	0.00935362	0.0247208	0.438132	0.0126683	0.0423646	0.0202807	0.153562	0.0384792	0.0339996	0.173816	0.179071	0.019817	0.00538167	0.11221	0.123365	0.0209775	0.358805
TG (16:0x3)	0.00871862	0.00479116	0.00342505	0.0201026	0.0113518	0.00291949	0.0162673	0.00453894	0.000796062	0.00383653	0.0378086	0.00191554	0.00566901	0.0278256	0.0140775	0.0039042	0.00486889	0.0183773	0.0133679	0.0167954	0.0153399	0.00595743	0.00553975	0.00106114	0.027787	0.0115736	0.00272827	0.0299357
TG (16:1/18:1/18:2)_E	0.414056	0.31672	0.380405	0.728151	0.220499	0.319889	0.502098	0.42058	0.0675113	0.254132	1.13746	0.0849084	0.0989363	1.61235	0.0867575	0.400036	0.30968	0.99355	0.141616	0.176588	1.78506	1.39152	0.253786	0.0719185	0.451105	0.889199	0.164279	2.05552
TG (16:1/18:2/18:3)_C	0.00809078	0.00712756	0.012885	0.0217694	0.00504132	0.00884837	0.0102941	0.00720105	0.00129485	0.00365452	0.0291213	0.00167502	0.0013327	0.0322235	0.00158237	0.0157541	0.00680762	0.0455998	0.00274023	0.0020113	0.0333097	0.0268418	0.00309175	0.000711908	0.0147642	0.0227209	0.00170704	0.0521578
TG (16:1/18:2/18:4)	0.00116574	0.00138504	0.00298458	0.00361731	0.00258271	0.00168884	0.00269587	0.00108783	0.000205218	0.000546221	0.00641139	0.000309411	0.000416662	0.010987	0.000253573	0.00245718	0.00113799	0.00776181	0.00105411	0.000486699	0.00459519	0.00520845	0.00053818	0.000118508	0.00366132	0.00411866	0.000334292	0.0125526
TG (16:1/18:2x2)	0.116586	0.0870557	0.123059	0.257118	0.0844678	0.112357	0.187646	0.103459	0.0151364	0.0576926	0.455435	0.0255728	0.0301037	0.636265	0.0251469	0.127588	0.0779155	0.40626	0.0503246	0.0514515	0.487893	0.416767	0.0601903	0.0143016	0.201431	0.288306	0.0373983	0.708986
TG (16:1x2/18:2)	0.00582316	0.00537422	0.00481067	0.0259618	0.00952751	0.00407357	0.0132652	0.00522702	0.00108101	0.00206651	0.0809646	0.00131654	0.00459806	0.0877484	0.00274212	0.00448703	0.00287447	0.0382395	0.00940515	0.0068171	0.0255409	0.0247586	0.0040068	0.000502949	0.0349547	0.0155373	0.00225398	0.0635005
TG (16:2/18:2x2)_C	0.00809078	0.00712756	0.012885	0.0217694	0.00504132	0.00884837	0.0102941	0.00720105	0.00129485	0.00365452	0.0291213	0.00167502	0.0013327	0.0322235	0.00158237	0.0157541	0.00680762	0.0455998	0.00274023	0.0020113	0.0333097	0.0268418	0.00309175	0.000711908	0.0147642	0.0227209	0.00170704	0.0521578
TG (17:0/18:0/18:1)	0.00167338	0.0020543	0.000706497	0.00351669	0.00117269	0.000362404	0.00245485	0.00144302	0.000165488	0.000619155	0.0233197	0.000377466	0.000412624	0.0112056	0.000626841	0.00130475	0.00116095	0.00584628	0.00187678	0.00170799	0.00290787	0.00526299	0.000755522	0.000105139	0.0118982	0.00179978	0.000480052	0.00816688
TG (17:0/18:1/18:2)	0.0448696	0.0485087	0.0357248	0.0634516	0.0182217	0.0213228	0.0454825	0.0545119	0.00652666	0.0285559	0.139566	0.00981314	0.00647346	0.131357	0.00642791	0.0449161	0.0245725	0.0790754	0.019635	0.0222926	0.11766	0.252434	0.0258538	0.00630362	0.0558896	0.0749269	0.0125358	0.21066
TG (17:0/18:2/18:3)	0.00187313	0.00182148	0.00218035	0.00313106	0.00175994	0.000648465	0.00270459	0.00235402	0.000180076	0.000874305	0.00929564	0.000262141	0.000777584	0.0104366	0.000238491	0.00161388	0.000593883	0.00264211	0.00137348	0.00118575	0.00337699	0.00938823	0.000823159	0.000205294	0.00345004	0.00156532	0.000440396	0.0116345
TG (17:0/18:2/20:3)	0.00291056	0.00237923	0.00263894	0.00282956	0.00137623	0.00184603	0.00253019	0.00382269	0.000368435	0.00140443	0.00611146	0.000571411	0.000684435	0.00685138	0.000322334	0.00222661	0.00122542	0.00434516	0.000913627	0.000898361	0.00477017	0.0128883	0.0013864	0.000306123	0.00245053	0.00355194	0.000868313	0.0109997
TG (17:1/18:1/18:2)	0.0242407	0.0239435	0.0262312	0.0298846	0.011789	0.0159536	0.0249333	0.0285687	0.0039884	0.0161452	0.0514813	0.00588079	0.00384985	0.0634735	0.0030691	0.0265263	0.0126429	0.0393987	0.00821907	0.00944482	0.0652926	0.118922	0.013926	0.00353562	0.0225701	0.0408349	0.00737861	0.114461
TG (17:1/18:2x2)	0.00670001	0.00684767	0.00877635	0.00905248	0.00379666	0.00595916	0.00806152	0.00737209	0.00111408	0.00420881	0.0164102	0.00178632	0.00108426	0.0230253	0.000910896	0.00880974	0.00383966	0.0154458	0.00272201	0.00270705	0.0200902	0.0339218	0.00380519	0.000901444	0.00807013	0.0137141	0.00217022	0.0366074
TG (18:0/18:1/20:0)	0.000366797	0.000387506	0.000197585	0.00077421	0.000302068	0.000258335	0.000715038	0.000356738	0.000213029	0.000158427	0.00445842	0.000121752	0.000147096	0.00271083	0.000189708	0.000282378	0.000980674	0.00192559	0.000989251	0.000822239	0.00108749	0.00119309	0.000288672	2.5095e-05	0.00261944	0.000691305	9.41034e-05	0.00136525
TG (18:0/18:1/20:1)	0.00223628	0.00285056	0.00137772	0.00570245	0.00127719	0.00111552	0.00370026	0.00261098	0.00105372	0.00102309	0.0245497	0.000570934	0.000673018	0.014417	0.00114816	0.00253526	0.00531167	0.00947971	0.00277991	0.00287284	0.00524106	0.0138005	0.00168528	0.000172554	0.0105555	0.00412997	0.000554404	0.00783284
TG (18:0/18:1/20:3)	0.00825567	0.00707651	0.00599244	0.0141568	0.00283581	0.00626698	0.00765924	0.0128327	0.00129831	0.00280685	0.0242359	0.00166344	0.00216321	0.0211358	0.00175459	0.00732682	0.0061967	0.018434	0.0023458	0.00307206	0.0109001	0.0423355	0.00390867	0.000645154	0.010352	0.0131967	0.00217858	0.0289451
TG (18:0/18:1/22:4)	0.00219584	0.00181572	0.00124016	0.00311938	0.000525117	0.00139754	0.00157934	0.00498627	0.000225656	0.000738951	0.00512895	0.000321989	0.000587637	0.00468257	0.00051592	0.00197858	0.00164139	0.00500728	0.000389483	0.000678176	0.00238216	0.0120805	0.000754954	0.000170433	0.00189791	0.00305554	0.000552473	0.00582872
TG (18:0/18:1/ARA)	0.0438235	0.0399502	0.0325123	0.0597537	0.0105597	0.0224946	0.0335123	0.0948265	0.00480211	0.0122355	0.0953293	0.00617556	0.0125979	0.100581	0.00725192	0.0488847	0.0303692	0.0832582	0.00880276	0.00879168	0.0790615	0.296463	0.0159553	0.0039686	0.0342642	0.059488	0.012509	0.163027
TG (18:0/18:1x2)	0.0538621	0.060903	0.0301519	0.142269	0.024734	0.0204907	0.0751339	0.046349	0.00922559	0.023982	0.437942	0.0109948	0.0148535	0.230018	0.0213899	0.0662507	0.0804967	0.194487	0.0392528	0.0447382	0.164436	0.213327	0.0272315	0.00348997	0.151203	0.0958019	0.0144311	0.239458
TG (18:0/ARAx2)	0.00832617	0.0067094	0.00578169	0.0110777	0.00388043	0.00233957	0.00639664	0.0248171	0.000864198	0.00234284	0.0173047	0.00157088	0.00359538	0.0233782	0.00154841	0.00562637	0.00375806	0.0170633	0.00284524	0.00187354	0.0168902	0.0480904	0.00305813	0.000761445	0.00663903	0.0129918	0.00221334	0.0276365
TG (18:0x2/18:1)	0.00793587	0.0112939	0.0036983	0.0226627	0.00662264	0.00343055	0.016716	0.00542631	0.00162704	0.00340316	0.180696	0.00249082	0.00279306	0.0694659	0.00853374	0.00962897	0.0168497	0.0464154	0.011257	0.0151238	0.0206286	0.0247377	0.00502671	0.00037694	0.0838457	0.0120964	0.00288229	0.0410429
TG (18:1/18:2/18:3-OH)	0.0015643	0.00312721	0.00168356	0.00147547	0.000513997	0.000704017	0.0011655	0.00409506	0.000204483	0.000918397	0.00199967	0.000229373	0.000248959	0.00291085	0.000127613	0.00196425	0.00236966	0.00198852	0.000344239	0.000185449	0.006614	0.0104353	0.00132872	0.000316997	0.00100243	0.00320784	0.000784442	0.00548745
TG (18:1/18:2/20:1)	0.00534343	0.00426988	0.00474438	0.00635517	0.00147481	0.00345528	0.00405922	0.0108392	0.000716999	0.00239546	0.0129558	0.00088727	0.00128371	0.0166038	0.000687457	0.0041856	0.00386005	0.0100554	0.00113935	0.00224928	0.00860072	0.0251061	0.00260612	0.000530785	0.00455003	0.00932156	0.00149977	0.0163734
TG (18:1/18:2/22:0)	0.000797963	0.00052608	0.000589216	0.00103647	0.000539718	0.000628917	0.00165477	0.000530676	0.000999651	0.000142084	0.00338258	0.000192319	0.000375037	0.00328368	0.000177459	0.000688572	0.00107684	0.00254848	0.000607396	0.000747139	0.00150476	0.00357294	0.000701293	3.88638e-05	0.00182591	0.00124067	0.000183651	0.00224612
TG (18:1/18:2/22:4)	0.0134356	0.0107921	0.0111969	0.0205863	0.00631258	0.00872022	0.00928034	0.0279116	0.00164784	0.00564174	0.0236352	0.00253669	0.00451375	0.0295812	0.00231599	0.0127555	0.00860318	0.0294982	0.00332709	0.00276755	0.0230204	0.0764522	0.00508558	0.00124145	0.0104757	0.0222167	0.00404532	0.0440145
TG (18:1/18:2/ARA)	0.101442	0.0811734	0.0945629	0.131806	0.0519635	0.0712923	0.0957778	0.16357	0.0164268	0.0455713	0.173046	0.0177945	0.031396	0.314335	0.0103267	0.102656	0.0669775	0.235649	0.0246926	0.0224995	0.268897	0.473379	0.0542837	0.0129636	0.0719855	0.169782	0.0350153	0.467267
TG (18:1/18:2/DHA)	0.0125532	0.00909229	0.00963923	0.0209944	0.00784472	0.00565456	0.0131145	0.0354019	0.00171752	0.00357062	0.0264982	0.00218567	0.0103506	0.0558812	0.00202558	0.0105157	0.00583616	0.03725	0.00453051	0.00346662	0.0330287	0.0716454	0.00524051	0.00117136	0.0116042	0.0209165	0.00357258	0.055303
TG (18:1/18:2/DPA)	0.0102604	0.00791718	0.0102368	0.0150095	0.00569448	0.00854753	0.00889367	0.0142282	0.00143776	0.00409481	0.0154658	0.00200772	0.00408159	0.0298302	0.0011264	0.00918612	0.00651221	0.0239776	0.00224731	0.00192627	0.0222661	0.0482125	0.00420399	0.00102258	0.00767725	0.0175515	0.0034308	0.0404057
TG (18:1/18:2x2)	0.298553	0.254263	0.334421	0.327695	0.1079	0.292839	0.276608	0.250874	0.0684923	0.135751	0.518587	0.0629927	0.0587744	0.688537	0.0286181	0.298478	0.263825	0.408765	0.056152	0.0998121	0.826743	1.20735	0.183472	0.033937	0.198743	0.545314	0.0907617	1.0559
TG (18:1/ARA/DHA)	0.000982208	0.000561833	0.000960111	0.0014606	0.000885168	0.000446881	0.000757626	0.00209555	8.98877e-05	0.000279185	0.0014694	0.000136166	0.000626381	0.00311518	0.000114293	0.000835215	0.000305662	0.00355785	0.000315558	0.00012777	0.00170339	0.00309549	0.000300744	6.74205e-05	0.000756073	0.00124581	0.000255141	0.00401229
TG (18:1x2/17:0)	0.0195543	0.0254065	0.0126022	0.037566	0.0095007	0.00626794	0.0241962	0.0206487	0.00261023	0.0137843	0.122067	0.00470572	0.00347259	0.0739614	0.0049486	0.0185667	0.0124956	0.0502884	0.016537	0.0134792	0.0550454	0.0990278	0.0124682	0.0025829	0.0517359	0.0358235	0.00552993	0.11093
TG (18:1x2/18:2)	0.420673	0.377094	0.39962	0.429772	0.134246	0.296459	0.345654	0.406378	0.0834764	0.191269	0.729752	0.0772875	0.0896634	0.976412	0.0480707	0.382291	0.38838	0.496077	0.0884122	0.144254	0.948219	1.75626	0.238039	0.0442896	0.275513	0.668723	0.125871	1.22627
TG (18:1x2/18:3-OH)	0.00137288	0.00227507	0.00125219	0.00170986	0.000641272	0.000588456	0.00147933	0.00314675	0.000174427	0.000762852	0.00243219	0.000196806	0.000257414	0.0036351	0.000164761	0.00167556	0.0017914	0.00202429	0.000408188	0.000331794	0.00462039	0.00928146	0.000910481	0.000232067	0.00136208	0.00280295	0.000550467	0.00494837
TG (18:1x2/19:1)	0.00288237	0.00325132	0.00168627	0.00345594	0.000954272	0.00119099	0.00227655	0.0026229	0.000409805	0.00147762	0.00919741	0.00057371	0.000428268	0.006389	0.00046829	0.00223364	0.00192435	0.00478453	0.00108568	0.00125988	0.004712	0.0120188	0.00152341	0.000276557	0.00372253	0.0039558	0.000658061	0.0100106
TG (18:1x2/20:0)	0.00202382	0.00203266	0.00110863	0.00278331	0.000641112	0.000924899	0.00177446	0.00161767	0.000622974	0.00095995	0.00660743	0.000365653	0.000456806	0.00459311	0.000382046	0.00200117	0.00175594	0.00413457	0.000827315	0.000959113	0.00315957	0.00720057	0.00172301	0.000148104	0.00251862	0.00294959	0.00044694	0.00717039
TG (18:1x2/20:1)	0.00698832	0.00744192	0.00439774	0.0129027	0.00238721	0.00409378	0.00653067	0.00682323	0.00194813	0.00271655	0.0303314	0.0012835	0.00151122	0.0214303	0.00192162	0.00624782	0.00819658	0.0171139	0.00317856	0.00383696	0.0142486	0.0335596	0.0041002	0.000482987	0.0102104	0.0116077	0.00163689	0.0178921
TG (18:1x2/20:2)	0.0166885	0.0134197	0.0104017	0.0147743	0.00369561	0.0112183	0.00888248	0.0218178	0.00297477	0.00588658	0.0240695	0.00247624	0.00295896	0.0293002	0.00186763	0.0132718	0.0113853	0.0210683	0.00203349	0.00275135	0.0221543	0.0761923	0.00733939	0.00144402	0.0076608	0.0230094	0.00469604	0.03621
TG (18:1x2/20:3)	0.0240824	0.0217061	0.0212458	0.0269454	0.00888356	0.0143163	0.0179987	0.0374102	0.00354851	0.0106037	0.0406924	0.00394195	0.00634972	0.0654604	0.00267423	0.0215668	0.0161244	0.0423581	0.0053712	0.00486051	0.0503541	0.0968549	0.011309	0.00287209	0.0165501	0.0386994	0.0081651	0.0835784
TG (18:1x2/22:0)	0.000304955	0.000450049	0.000195084	0.000659025	0.000247207	0.000179996	0.000754168	0.000270227	0.000602104	0.000108171	0.00278697	8.44539e-05	0.000128352	0.00259512	0.000126237	0.000421871	0.00106499	0.00145933	0.000786278	0.000615253	0.000854218	0.00266619	0.00034188	1.60894e-05	0.001533	0.000699375	7.81885e-05	0.00113929
TG (18:1x2/22:4)	0.00967299	0.00887542	0.00682854	0.0174579	0.00349332	0.00632594	0.0069115	0.0233884	0.00111843	0.00374904	0.0209795	0.0017206	0.0034051	0.0232567	0.00248334	0.0104741	0.00680284	0.0250199	0.00233961	0.00236883	0.0146484	0.0623731	0.00344791	0.000864983	0.00917699	0.0153589	0.00306906	0.030793
TG (18:1x3)	0.321068	0.321073	0.246001	0.361065	0.0986937	0.175544	0.259211	0.300079	0.0597488	0.149179	0.68077	0.0564947	0.0579849	0.680635	0.0457551	0.317232	0.352029	0.385524	0.0878225	0.130353	0.709225	1.42374	0.172627	0.0308211	0.246804	0.489403	0.0814796	0.951433
TG (18:2/18:3/ARA)	0.00928828	0.00706078	0.0140232	0.0146108	0.0135208	0.00608285	0.0148832	0.0129407	0.00119578	0.0025759	0.0204469	0.0014323	0.00563977	0.0614632	0.000987284	0.010454	0.00401203	0.0368161	0.00347437	0.00239142	0.0308747	0.037105	0.00380917	0.000803683	0.0104334	0.0183535	0.00275995	0.0646113
TG (18:2/18:3/DHA)	0.000221028	0.000145342	0.000251797	0.000683446	0.000515633	6.709e-05	0.000235265	0.000404931	2.55652e-05	5.75381e-05	0.000963048	5.75189e-05	0.000158558	0.00203351	6.00821e-05	0.000214483	7.38578e-05	0.00197	0.000216768	4.61301e-05	0.0012142	0.00103658	5.31061e-05	1.34212e-05	0.000471397	0.00057762	7.31832e-05	0.00179458
TG (18:2/18:3x2)	0.00412705	0.00400579	0.0118017	0.00894444	0.0103281	0.00869781	0.0103487	0.0042905	0.000539124	0.00170691	0.0142161	0.00116633	0.0024624	0.0370659	0.000414378	0.00894679	0.00267305	0.0213029	0.00249757	0.00152534	0.0164361	0.0179093	0.00172594	0.000368618	0.00752816	0.0141204	0.00125823	0.042322
TG (18:2/ARA/EPA)	0.00169748	0.00119357	0.00196142	0.00272132	0.00453427	0.000729191	0.00258483	0.00301413	0.00020834	0.000341559	0.0028391	0.000274087	0.00177493	0.0101362	0.00018771	0.00186212	0.000458402	0.00779183	0.000723464	0.000357039	0.0045518	0.00600872	0.000569839	0.000119996	0.00160197	0.00261162	0.000434492	0.0109211
TG (18:2/ARAx2)	0.00740956	0.00524637	0.00751704	0.0131169	0.00843288	0.00352463	0.00910617	0.0195577	0.00111756	0.00184796	0.013619	0.00123409	0.00922231	0.0399001	0.00108212	0.00776773	0.00267924	0.0278975	0.00258629	0.00199282	0.0213775	0.0358177	0.00366812	0.000744971	0.00693503	0.0124697	0.00252022	0.0421284
TG (18:2x2/18:3)	0.040824	0.0346404	0.0829299	0.0731835	0.0368902	0.0802075	0.0698603	0.0365969	0.00648978	0.0182798	0.10093	0.0117792	0.0115815	0.166761	0.00540747	0.083514	0.0309577	0.169698	0.0114066	0.0117958	0.160317	0.165191	0.0192104	0.00448899	0.0512986	0.126922	0.0120327	0.273434
TG (18:2x2/20:3)	0.00457319	0.00337582	0.00627822	0.00659888	0.00332377	0.00417766	0.00645268	0.00588491	0.000862906	0.00174386	0.00735564	0.000743662	0.00161626	0.0256907	0.000359097	0.00457394	0.00229462	0.011707	0.00105526	0.000931218	0.0120047	0.0134337	0.00256211	0.000577287	0.00325288	0.00914884	0.00139657	0.0235576
TG (18:2x2/ARA)	0.0327662	0.0210511	0.0377823	0.0380576	0.022343	0.0228843	0.0389624	0.0375719	0.00476732	0.00967135	0.0467287	0.00396887	0.0134661	0.147176	0.00237788	0.0317755	0.0151745	0.0785383	0.00684004	0.00558668	0.0788941	0.121135	0.0148423	0.00307645	0.0270866	0.049789	0.0094805	0.174811
TG (18:2x2/EPA)	0.00199192	0.00144158	0.00224662	0.00625369	0.0029807	0.000964958	0.00309475	0.00332329	0.000254367	0.000607618	0.00848443	0.000556101	0.00273834	0.0152849	0.000685555	0.00240393	0.000829335	0.014291	0.00154395	0.000639457	0.00798367	0.0112159	0.000853132	0.000202462	0.00535877	0.00586493	0.000677184	0.015508
TG (18:2x3)	0.139258	0.112775	0.214712	0.164611	0.0739979	0.222789	0.18119	0.100908	0.0328774	0.0668852	0.226794	0.0398431	0.0259873	0.375143	0.0130542	0.195591	0.120664	0.326814	0.0268714	0.042178	0.503568	0.600057	0.0807165	0.0159137	0.117641	0.344772	0.0427047	0.658847
TG (19:1/18:1/18:2)	0.00471646	0.00420142	0.00299247	0.0049778	0.0014683	0.00243062	0.00326385	0.00524256	0.000535742	0.00210191	0.00970851	0.000833687	0.000784663	0.0100677	0.000463418	0.00347165	0.00235102	0.00601696	0.00110655	0.00159383	0.00649867	0.0201563	0.00204246	0.000420058	0.00417592	0.00534283	0.00114335	0.014397
TG (4:0/16:0/18:1)	0.000188737	0.000122543	0.000191	0.000685717	0.000374126	9.50025e-05	0.000382919	0.000233224	2.59563e-05	0.00012221	0.00970532	3.28431e-05	0.000165889	0.00245271	0.000472298	0.000104928	0.000147337	0.00113276	0.000370798	0.000540507	0.000406679	0.000449284	8.61012e-05	2.8318e-05	0.00240976	0.000189302	8.58437e-05	0.00107468
TG (56:6)	0.133772	0.115102	0.113914	0.197939	0.0566917	0.0813832	0.113871	0.246367	0.017795	0.0611242	0.272145	0.0221993	0.0391754	0.406085	0.0189862	0.140453	0.0911865	0.288803	0.0395174	0.033756	0.314063	0.697706	0.061779	0.0162716	0.114683	0.222946	0.0442175	0.553113
TG (8:0/16:0/18:1)	0.000451833	0.000360355	0.000392343	0.0017775	0.00166248	0.000337995	0.00107449	0.000577779	0.00010193	0.000246535	0.0189506	0.000125367	0.000511771	0.00787152	0.000649499	0.0003227	0.000724649	0.0045738	0.00333119	0.00262445	0.0011817	0.00132732	0.000268188	6.13468e-05	0.00968053	0.000808896	0.000217145	0.00686517
